# A contextual genomic perspective on physical activity and its relationship to health, well-being and illness

**DOI:** 10.1101/2025.04.10.25324713

**Authors:** Marco Galimberti, Daniel F. Levey, Joseph D. Deak, Keyrun Adhikari, Cassie Overstreet, Priya Gupta, Rachana Nitin, Hang Zhou, Nicole J. Lake, Kelly M. Harrington, Luc Djousse, Lea K. Davis, VA Million Veteran Program, J. Michael Gaziano, Murray B. Stein, Joel Gelernter

## Abstract

Physical activity (PA) is one of the most fundamental of all traits in the animal kingdom, has pervasive health benefits, and is genetically influenced. Using data from the Million Veteran Program (MVP), we conducted genetic analyses of leisure, work, and home-time PA. For leisure, for individuals of European (EUR) ancestry, n=189,812 and SNP-based heritability (*h*^2^)=0.083±0.005; for African ancestry, n=27,044; *h*^2^= 0.034±0.017; and for Latin-American ancestry, n=10,263; *h*^2^= 0.083±0.036. EUR and cross-ancestry meta-analyses with UK Biobank identified 67 and 70 lead variants. Leisure-time PA was genetically distinct from PA at home or work, with the latter two showing less health benefit on pathologies and lifespan. Mendelian randomization analyses showed protective effects of leisure-time PA on cardiovascular and respiratory system diseases, metabolic traits, aging, and other traits, and there was protective role of leisure-time PA against COVID-19 hospitalization (β=−0.067±0.016; *p*-value=2.8×10^−5^). These findings provide new insights into the biology of PA, showing the causal health benefits of leisure-time PA.

## Supplementary Tables S1-S30 for "A contextual genomic perspective on physical activity and its relationship to health, well-being and illness"

### Sheet: Index
Index of Supplementary Tables 1-23 (ordered by appearance in the main text)
Table S1	Overview of post-GWAS analyses for all GWASs and meta-analyses presented in the study
Table S2	Lead SNPs and genomic risk loci for the EUR MVP GWAS analysis of the All-PA-Leisure phenotype
Table S3	Lead SNPs and genomic risk loci for the UKB SSOE GWAS analysis
Table S4	Heritability for All-PA-Leisure+SSOE phenotypes
Table S5	Lead SNPs and genomic risk loci for the EUR All-PA-Leisure+SSOE meta-analysis
Table S6	Lead SNPs and genomic risk loci for the cross-ancestry All-PA-Leisure+SSOE meta-analysis
Table S7	MAGMA gene-based test of EUR All-PA-Leisure+SSOE meta-analysis
Table S8	MAGMA gene-set analysis of EUR All-PA-Leisure+SSOE meta-analysis
Table S9	MAGMA gene-based test of cross-ancestry All-PA-Leisure+SSOE meta-analysis
Table S10	MAGMA gene-set analysis of cross-ancestry All-PA-Leisure+SSOE meta-analysis
Table S11	Functional enrichment results (g:Profiler) of EUR All-PA-Leisure+SSOE meta-analysis
Table S12	Functional enrichment results (g:Profiler) of cross-ancestry All-PA-Leisure+SSOE meta-analysis
Table S13	PheWas results of EUR All-PA-Leisure+SSOE meta-analysis
Table S14	Genetic correlation of EUR for All-PA-Leisure+SSOE meta-analysis with traits of interest, and calculation of p-value’s Benjamini-Hochberg critical values
Table S15	Local genetic correlation analysis (LAVA) of EUR All-PA-Leisure+SSOE meta-analysis
Table S16	TWAS (FUSION) of EUR All-PA-Leisure+SSOE meta-analysis
Table S17	Fine-mapping of causal gene sets (FOCUS) of EUR All-PA-Leisure+SSOE meta-analysis
Table S18	Fine-mapping at SNP-level (PolyFun and SuSiE) of EUR All-PA-Leisure+SSOE meta-analysis
Table S19	Lead SNPs and genomic risk loci for the MTAG analysis between EUR All-PA-Leisure+SSOE meta-analysis and leisure screen time (LST)
Table S20	Lead SNPs and genomic risk loci for the MTAG analysis between EUR All-PA-Leisure+SSOE meta-analysis and liking of PA
Table S21	Heritability for Vigorous activity phenotypes
Table S22	Lead SNPs and genomic risk loci for the EUR MVP GWAS analysis of the Vig-PA-Leisure time phenotype
Table S23	MAGMA gene-based test of EUR MVP GWAS analysis of the Vig-PA-Leisure time phenotype
Table S24	TWAS (FUSION) of EUR MVP GWAS analysis of the Vig-PA-Leisure time phenotype
Table S25	Fine-mapping of causal gene sets (FOCUS) of EUR MVP GWAS analysis of the Vig-PA-Leisure time phenotype
Table S26	Fine-mapping at SNP-level (PolyFun and SuSiE) of EUR MVP GWAS analysis of the Vig-PA-Leisure time phenotype
Table S27	Functional enrichment results (g:Profiler) of EUR MVP GWAS analysis of the Vig-PA-Leisure time phenotype
Table S28	Mitochondria SNV association analysis with Vig-PA-Leisure phenotype
Table S29	Heritability and genetic correlation of vigorous PA after conditioning on income
Table S30	Traits for genetic correlation with PA

### Sheet: Table S1
Table S1. Overview of post-GWAS analyses for all GWASs and meta-analyses presented in the study.
Analyses	EUR MVP PAR-Leisure	UKB SSOE	AFR MVP PAR-Leisure	AMR MVP PAR-Leisure	EUR meta PAR-Leisure-SSOE	Cross-ancestry meta PAR-Leisure-SSOE	EUR MVP V-Leisure	EUR MVP V-Home	EUR MVP V-Work	EUR MVP PAR-Leisure+Home	EUR MVP PAR-Leisure+Home+Work
SNP heritability	EUR ancestry	EUR ancestry	AFR ancestry	AMR ancestry	EUR ancestry	-	EUR ancestry	EUR ancestry	EUR ancestry	-	-
Independent associated variants	14 lead SNPs	15 lead SNPs	-	-	67 lead SNPs	70 lead SNPs	8 lead SNPs	no significant SNP	1 significant SNP	7 lead SNPs (Supplementary Info)	no significant SNPs (Supplementary Info)
Gene association analysis	-	-	-	-	119 significant genes	110 significant genes (Supplementary info)	19 significant genes	-	-	-	-
XWAS	no significant SNP	-	-	-	-	-	no significant SNP	-	-	-	-
Gene-set analysis	-	-	-	-	4 significant GO terms	4 significant GO terms (Supplementary info)	no sign. Term	-	-	-	-
Tissue expression analysis	-	-	-	-	11 significant enrichments in brain tissues	brain, pituitary and muscle are significant	two significant enrichments in brain tissues	-	-	-	-
Cell type enrichment analysis	-	-	-	-	significant cell type across datasets: inhibitory neurotransmitter GABA	GABA + 4 additional significant cell types across datasets	no significant cell types across datasets	-	-	-	-
TWAS	-	-	-	-	80 independent significant genes	-	5 independent significant genes	-	-	-	-
Gene fine-mapping (FOCUS)	-	-	-	-	12 (PIP≥0.9) and 19 (PIP≥0.7) genes	-	1 (PIP≥0.9) and 3 (PIP≥0.7) genes	-	-	-	-
SNP-level fine-mapping (PolyFun)	-	-	-	-	53 SNPs with PIP≥0.95	-	2 SNPs with PIP≥0.95	-	-	-	-
Functional enrichment analysis	-	-	-	-	6 significant gene ontology terms. 1 human phenotype ontology term	5 significant gene ontology terms. 1 human phenotype ontology term	1 significant term	-	-	-	-
Mitochondrial-SNV association	nominal significant marker gene CYTB (p=0.024)	-	-	-	-	-	5 nominal significant marker	-	-	-	-
Mitochondria gene-based association analysis	nothing significant						2 nominal significant associated genes			-	-
Genetic correlation with traits	-	-	-	-	significant rg with 36 health and physiological traits	-	for comparison with EUR MVP V-Home and V-Work	for comparison with EUR MVP V-Leisure and V-Work	for comparison with EUR MVP V-Leisure and V-Home	-	-
Causal inferences by MR	with the 33 significant rg traits	-	-	-		-		-	-	-	-
MTAG	-	-	-	-	with leisure screen time and liking of PA	-		-	-	-	-

### Sheet: Table S2
Table S2. Lead SNPs and genomic risk loci for the EUR MVP GWAS analysis of the All-PA-Leisure phenotype.
GenomicLocus	risk loci uniqID	risk loci rsID	chr	pos	p	start	end	nSNPs	nGWASSNPs	nIndSigSNPs	IndSigSNPs	nLeadSNPs	LeadSNPs
1	2:100806588:A:G	rs6722661	2	100806588	1.77725e-10	100732446	101047174	347	325	3	rs6722661;rs11688285;rs12712072	1	rs6722661
2	2:139471945:A:G	rs6736541	2	139471945	7.80409e-09	139416228	139500621	34	22	1	rs6736541	1	rs6736541
3	3:49916710:C:T	rs7613360	3	49916710	3.15002e-11	49897830	50209053	225	203	2	rs7613360;rs7613875	1	rs7613360
4	4:103188709:C:T	rs13107325	4	103188709	1.56542e-10	103001649	103198082	5	5	1	rs13107325	1	rs13107325
5	5:79366080:C:T	rs256439	5	79366080	2.99616e-08	79305479	79366080	9	7	1	rs256439	1	rs256439
6	7:1943547:A:C	rs28393635	7	1943547	1.04472e-08	1860733	2080114	112	104	1	rs28393635	1	rs28393635
7	10:21830104:A:G	rs11012732	10	21830104	2.04983e-10	21768560	22288132	152	63	1	rs11012732	1	rs11012732
8	11:111895253:A:T	rs2276391	11	111895253	1.51373e-08	111605215	111988926	154	87	1	rs2276391	1	rs2276391
9	12:49841927:C:T	rs191602006	12	49841927	3.24772e-08	49741717	50160662	140	130	1	rs191602006	1	rs191602006
10	14:69480381:A:G	rs761898	14	69480381	1.62613e-11	69426617	69765644	140	54	7	rs17106672;rs10151419;rs4243632;rs761898;rs4902704;rs7140297;rs1275202	2	rs17106672;rs761898
11	17:50301060:A:G	rs35757374	17	50301060	1.60836e-08	50224898	50341986	166	137	1	rs35757374	1	rs35757374
12	18:21102840:C:CTGGG	rs563297725	18	21102840	5.92639e-10	21074922	21165409	105	92	2	rs563297725;rs1788823	1	rs563297725
13	18:38783748:A:C	rs2552506	18	38783748	4.2976e-08	38773854	38843575	56	31	1	rs2552506	1	rs2552506

### Sheet: Table S3
Table S3. Lead SNPs and genomic risk loci for the UKB SSOE GWAS analysis.
GenomicLocus	risk loci uniqID	risk loci rsID	chr	pos	p	start	end	nSNPs	nGWASSNPs	nIndSigSNPs	IndSigSNPs	nLeadSNPs	LeadSNPs
1	1:169093101:A:G	rs1200154	1	169093101	3.9e-08	169090712	169180857	43	31	1	rs1200154	1	rs1200154
2	1:243651026:C:T	rs2994326	1	243651026	4.5e-08	243639018	243657399	4	4	1	rs2994326	1	rs2994326
3	2:210408477:A:G	rs288070	2	210408477	1.9e-08	210379670	210701101	207	157	2	rs288070;rs6746029	1	rs288070
4	3:49926613:C:G	rs7627864	3	49926613	7.6e-09	49897830	50217234	209	159	1	rs7627864	1	rs7627864
5	3:85400801:C:T	rs62253088	3	85400801	1e-19	84852305	85962976	1309	1012	33	rs382210;rs1472302;rs1691471;rs1248860;rs2220243;rs13059287;rs1452118;rs1376935;rs73130743;rs2290338;rs818215;rs9883528;rs67028245;rs76508707;rs9829032;rs7635835;rs73135634;rs62253088;rs12493423;rs62253107;rs13094105;rs73134750;rs62250661;rs17023032;rs73141532;rs13061681;rs114517674;rs76209954;rs13325879;rs9876378;rs3943782;rs35228298;rs62253085	2	rs382210;rs62253088
6	5:50659788:A:G	rs4865656	5	50659788	2.9e-09	50584237	50759415	94	75	1	rs4865656	1	rs4865656
7	5:60489247:A:G	rs159544	5	60489247	1.3e-09	60135962	60843706	211	160	4	rs159544;rs56219078;rs36198109;rs4132385	1	rs159544
8	6:26233387:A:G	rs10946808	6	26233387	9.9e-10	26145158	26338538	111	94	6	rs10946808;rs9366649;rs72834694;rs9379831;rs72834698;rs806789	1	rs10946808
9	6:98806496:C:T	rs896302	6	98806496	1.7e-08	98766589	98891421	108	86	2	rs896302;rs6569407	1	rs896302
10	13:99130423:C:T	rs4411372	13	99130423	2e-08	99092052	99245713	113	87	2	rs4411372;rs2281767	1	rs4411372
11	14:69640117:A:C	rs7150127	14	69640117	1.1e-08	69480381	69740483	162	135	2	rs7150127;rs7144307	1	rs7150127
12	14:71826547:C:T	rs75930676	14	71826547	2e-09	71718749	72137384	3	3	1	rs75930676	1	rs75930676
13	17:19799698:A:G	rs166840	17	19799698	3.1e-11	19797869	20007567	143	112	2	rs166840;rs203464	1	rs166840
14	19:19513570:G:T	rs111901094	19	19513570	3e-09	19374061	19685470	103	87	1	rs111901094	1	rs111901094

### Sheet: Table S4
Table S4. Heritability for All-PA-Leisure+SSOE phenotypes. Estimated SNP-h2. The column N represents the sample size.
Sample	Ancestry	Phenotype	h2	SE	Zscore	p-value	N
MVP	EUR	PAR-Leisure	0.083	0.005	17.57	4.2×10-69	189812
UKB	EUR	SSOE	0.061	0.003	20.33	7.0×10-92	321498
MVP	AFR	PAR-Leisure	0.034	0.017	2	0.046	27044
MVP	AMR	PAR-Leisure	0.083	0.036	2.31	0.021	10263
MVP+UKB	EUR	PAR-Leisure-SSOE	0.06	0.003	19.45	2.9×10-84	511310

### Sheet: Table S5
Table S5	Lead SNPs and genomic risk loci for the EUR All-PA-Leisure+SSOE meta-analysis
GenomicLocus	risk loci uniqID	risk loci rsID	chr	pos	p	start	end	nSNPs	nGWASSNPs	nIndSigSNPs	IndSigSNPs	nLeadSNPs	LeadSNPs
1	1:169093101:A:G	rs1200154	1	169093101	3.9e-08	169090712	169180857	38	31	1	rs1200154	1	rs1200154
2	1:243651026:C:T	rs2994326	1	243651026	7.965e-09	243503764	243657399	21	20	2	rs12023775;rs2994326	2	rs12023775;rs2994326
3	2:1796504:G:T	rs10168959	2	1796504	9.488e-09	1782479	1803736	9	9	1	rs10168959	1	rs10168959
4	2:10935528:C:T	rs1734338	2	10935528	7.035e-09	10913170	10969443	154	146	1	rs1734338	1	rs1734338
5	2:100836885:C:T	rs6750097	2	100836885	9.55e-15	100577421	101053261	592	567	11	rs71413860;rs4851250;rs35088367;rs6750097;rs11123825;rs7581011;rs4851300;rs13002946;rs12712073;rs9653442;rs72821169	3	rs71413860;rs6750097;rs72821169
6	2:107570090:C:T	rs1034816	2	107570090	2.525e-09	107539301	107593626	40	34	1	rs1034816	1	rs1034816
7	2:139487494:C:T	rs76643700	2	139487494	1.861e-10	139416228	139500621	34	29	1	rs76643700	1	rs76643700
8	2:210513909:A:C	rs10169017	2	210513909	1.154e-09	210230820	210701101	151	141	2	rs10169017;rs12621534	1	rs10169017
9	3:18628793:C:G	rs336620	3	18628793	9.429e-09	18611283	18824298	81	76	1	rs336620	1	rs336620
10	3:49939503:C:T	rs3733134	3	49939503	1.427e-17	48721040	50399695	834	768	12	rs9831648;rs62260755;rs990211;rs143867864;rs56116382;rs3197999;rs3733134;rs7642934;rs2526388;rs12631337;rs6807194;rs695238	3	rs9831648;rs143867864;rs3733134
11	3:52849493:C:G	rs34288509	3	52849493	4.693e-08	52814709	53130745	141	138	1	rs34288509	1	rs34288509
12	3:71571696:C:T	rs1499894	3	71571696	5.341e-10	71481192	71611630	107	105	1	rs1499894	1	rs1499894
13	3:85400801:C:T	rs62253088	3	85400801	1.983e-21	84852305	86121167	1484	1352	37	rs382210;rs1472302;rs4856554;rs6549007;rs1016306;rs2101344;rs6796256;rs9873321;rs1452118;rs1376935;rs1013839;rs73130743;rs2290338;rs818219;rs67028245;rs76508707;rs73136796;rs9829032;rs13088311;rs73135634;rs62253088;rs62253107;rs13094105;rs62250661;rs73136787;rs67584463;rs73141532;rs13082188;rs114517674;rs7620339;rs3925704;rs76209954;rs13325879;rs3943782;rs35228298;rs62253085;rs3887151	2	rs382210;rs62253088
14	4:3305739:C:T	rs2239725	4	3305739	2.1e-10	3142660	3383674	41	38	2	rs362307;rs2239725	2	rs362307;rs2239725
15	4:28402006:A:G	rs116769359	4	28402006	3.166e-09	28298667	28402006	3	3	1	rs116769359	1	rs116769359
16	4:103146890:A:T	rs35518360	4	103146890	1.002e-15	102702364	103387161	73	67	4	rs35518360;rs151390;rs34333163;rs1813006	1	rs35518360
17	4:140801666:A:G	rs795980	4	140801666	3.847e-09	140753103	140951417	123	114	2	rs795980;rs67600240	2	rs795980;rs67600240
18	5:50659788:A:G	rs4865656	5	50659788	2.9e-09	50584237	50759415	91	75	1	rs4865656	1	rs4865656
19	5:60559156:A:G	rs36198109	5	60559156	1.645e-11	59807181	60800336	440	376	7	rs36198109;rs4353980;rs6449503;rs13184350;rs62366190;rs256380;rs7443733	1	rs36198109
20	5:67781021:C:T	rs10515086	5	67781021	1.636e-08	67763676	67824690	5	5	1	rs10515086	1	rs10515086
21	5:87825490:C:T	rs2194028	5	87825490	4.238e-09	87439691	87842758	82	73	2	rs2194028;rs6452788	1	rs2194028
22	5:102681284:C:T	rs616093	5	102681284	2.698e-08	102595837	102686157	88	80	1	rs616093	1	rs616093
23	6:26186200:A:G	rs9379832	6	26186200	6.279e-14	26145158	26338697	140	128	8	rs9379832;rs806798;rs3999543;rs6908402;rs9357004;rs72834694;rs9379831;rs72834698	1	rs9379832
24	6:27835218:A:G	rs17763089	6	27835218	2.246e-08	26843517	28833143	443	419	1	rs17763089	1	rs17763089
25	6:69761994:A:G	rs72910629	6	69761994	2.085e-08	69677322	69775349	15	15	1	rs72910629	1	rs72910629
26	6:97966663:A:G	rs62422094	6	97966663	3.611e-08	97761611	98033236	120	106	1	rs62422094	1	rs62422094
27	6:98850853:A:G	rs9321055	6	98850853	2.7e-08	98806496	98891421	81	72	1	rs9321055	1	rs9321055
28	6:163033350:A:G	rs13191362	6	163033350	2.268e-08	162934351	163266793	215	203	1	rs13191362	1	rs13191362
29	7:2015047:G:T	rs62442944	7	2015047	2.948e-12	1855531	2110850	184	170	3	rs62442944;rs3996329;rs4721098	1	rs62442944
30	7:140690296:A:C	rs246744	7	140690296	1.503e-09	140668600	140807236	78	70	1	rs246744	1	rs246744
31	8:30849450:C:T	rs874168	8	30849450	3.283e-11	30819854	30869315	54	44	1	rs874168	1	rs874168
32	8:91997679:A:G	rs2740792	8	91997679	4.72e-08	91847228	92059912	249	223	1	rs2740792	1	rs2740792
33	8:105093453:A:G	rs71520866	8	105093453	5.693e-09	104623776	105154415	169	153	1	rs71520866	1	rs71520866
34	10:21894028:A:G	rs11012750	10	21894028	1.413e-10	21766969	22288132	196	158	1	rs11012750	1	rs11012750
35	10:62099173:C:T	rs10821729	10	62099173	2.108e-08	62085590	62175630	50	46	1	rs10821729	1	rs10821729
36	10:134948712:C:T	rs2806447	10	134948712	2.195e-08	134941265	134954751	11	8	1	rs2806447	1	rs2806447
37	11:13301335:G:T	rs4603287	11	13301335	8.068e-09	13267867	13345115	105	102	1	rs4603287	1	rs4603287
38	11:57433327:C:T	rs527528	11	57433327	6.083e-11	57375424	57756568	275	243	4	rs527528;rs10792110;rs606731;rs1783826	1	rs527528
39	11:66083782:A:G	rs3741368	11	66083782	4.922e-09	66070146	66171621	22	17	1	rs3741368	1	rs3741368
40	11:111894859:A:ATT	rs369864797	11	111894859	1.918e-08	111605215	111985737	151	128	1	rs369864797	1	rs369864797
41	12:23679273:C:T	rs9737974	12	23679273	3.23e-08	23665984	23708266	15	12	1	rs9737974	1	rs9737974
42	12:49464449:A:G	rs7969091	12	49464449	1.335e-08	49387955	49479968	44	35	1	rs7969091	1	rs7969091
43	12:49812086:A:T	rs11614120	12	49812086	3.991e-09	49741717	50160662	139	136	1	rs11614120	1	rs11614120
44	13:58523077:A:G	rs1370059	13	58523077	6.012e-10	58259492	58717996	280	261	2	rs878674;rs1370059	2	rs878674;rs1370059
45	13:99130423:C:T	rs4411372	13	99130423	6.005e-09	99092052	99245713	124	104	3	rs4411372;rs4772094;rs2281767	1	rs4411372
46	14:69485347:A:G	rs440712	14	69485347	1.711e-16	69426617	69769158	260	229	11	rs17106672;rs10151419;rs7140680;rs440712;rs10135643;rs4902704;rs11620989;rs34710772;rs7141942;rs7141058;rs1275202	2	rs17106672;rs440712
47	14:100171990:A:G	rs34891372	14	100171990	4.851e-08	100160352	100185023	35	28	1	rs34891372	1	rs34891372
48	15:74328141:G:T	rs743581	15	74328141	1.426e-08	74328141	74332008	3	3	1	rs743581	1	rs743581
49	15:74697084:A:G	rs4243086	15	74697084	8.485e-09	74688587	75027880	11	10	2	rs4243086;rs2472297	2	rs4243086;rs2472297
50	17:19812541:C:T	rs203462	17	19812541	1.757e-12	19797869	20007567	144	114	2	rs203462;rs203464	1	rs203462
51	17:50296459:G:T	rs12601968	17	50296459	8.063e-12	50224898	50341986	173	160	2	rs12601968;rs9889282	1	rs12601968
52	18:21103909:C:T	rs891387	18	21103909	3.926e-14	21074255	21200467	149	131	3	rs891387;rs1788826;rs2981422	1	rs891387
53	18:50836414:A:G	rs11873021	18	50836414	1.196e-09	50447975	50949402	191	172	3	rs75524774;rs11873021;rs6508210	2	rs75524774;rs11873021
54	18:53046319:C:G	rs1623427	18	53046319	9.293e-09	52972210	53095471	31	24	1	rs1623427	1	rs1623427
55	19:19488718:C:T	rs12973258	19	19488718	3.498e-11	19331562	19746214	308	274	6	rs12973258;rs12462698;rs10408021;rs10414343;rs11882123;rs35824797	1	rs12973258

### Sheet: Table S6
Table S6	Lead SNPs and genomic risk loci for the cross-ancestry All-PA-Leisure+SSOE meta-analysis
GenomicLocus	uniqID	rsID	chr	pos	p	start	end	nSNPs	nGWASSNPs	nIndSigSNPs	IndSigSNPs	nLeadSNPs	LeadSNPs
1	1:169096119:C:T	rs10919066	1	169096119	2.292e-09	169090712	169159866	28	28	1	rs10919066	1	rs10919066
2	1:243547345:C:T	rs12023775	1	243547345	8.427e-10	243505047	243651026	16	13	2	rs12023775;rs2994326	1	rs12023775
3	2:1790931:C:G	rs9750869	2	1790931	4.893e-09	1790931	1796504	3	3	1	rs9750869	1	rs9750869
4	2:10949682:C:T	rs2969884	2	10949682	1.523e-08	10918068	10953844	156	144	1	rs2969884	1	rs2969884
5	2:54847934:A:G	rs6715538	2	54847934	4.432e-08	54847675	54847934	2	2	1	rs6715538	1	rs6715538
6	2:100839430:A:G	rs2871344	2	100839430	9.56e-15	100577421	101047174	471	457	16	rs34321437;rs2871344;rs7571306;rs11123823;rs11123825;rs13031906;rs7581011;rs6542942;rs1821830;rs13019618;rs12712071;rs13002946;rs10167279;rs9653442;rs11685401;rs4635546	3	rs34321437;rs2871344;rs11685401
7	2:107570090:C:T	rs1034816	2	107570090	7.383e-09	107539301	107593110	17	14	1	rs1034816	1	rs1034816
8	2:139477342:A:T	rs7607859	2	139477342	1.656e-10	139416228	139500621	40	37	2	rs7607859;rs10197504	1	rs7607859
9	2:210529448:A:G	rs13422521	2	210529448	2.801e-10	210227987	210605095	154	139	4	rs12621534;rs16842884;rs13422521;rs2663647	2	rs12621534;rs13422521
10	3:18764917:C:T	rs6773385	3	18764917	8.781e-09	18620284	18824298	71	65	1	rs6773385	1	rs6773385
11	3:49939503:C:T	rs3733134	3	49939503	6.926e-18	48721040	50250837	764	718	16	rs990211;rs7617480;rs13084037;rs3197999;rs695238;rs13071087;rs3733134;rs11925192;rs2526388;rs11714286;rs12631337;rs6807194;rs1858828;rs62260755;rs1062633;rs2236940	4	rs990211;rs3197999;rs3733134;rs2236940
12	3:71551971:A:G	rs9832796	3	71551971	1.774e-09	71498561	71611630	98	98	1	rs9832796	1	rs9832796
13	3:85400801:C:T	rs62253088	3	85400801	6.061e-20	84852305	86063320	1256	1175	60	rs6767407;rs382210;rs1314615;rs1248857;rs6549007;rs73132094;rs6801271;rs10433523;rs13074075;rs1545926;rs11127880;rs4411894;rs9857682;rs1470797;rs2290338;rs62253085;rs67028245;rs76508707;rs3887151;rs13088311;rs9870384;rs1691471;rs9815258;rs9871198;rs9839708;rs6549009;rs2101344;rs1452118;rs73130743;rs73138726;rs114517674;rs1376935;rs13085330;rs9309973;rs9811546;rs35228298;rs9810508;rs1375547;rs1972994;rs9819476;rs7611991;rs76209954;rs13325879;rs62253088;rs28732378;rs62253107;rs13099750;rs73136787;rs13070166;rs12637791;rs73142752;rs17023032;rs73141532;rs10511073;rs7643091;rs9829032;rs1694929;rs4129298;rs3925704;rs9817232	6	rs6767407;rs6801271;rs1452118;rs1376935;rs62253088;rs4129298
14	4:3293039:G:T	rs3129314	4	3293039	3.647e-10	3086753	3383674	114	106	5	rs362307;rs3129314;rs2857861;rs3755883;rs1547410	2	rs362307;rs3129314
15	4:28402006:A:G	rs116769359	4	28402006	8.058e-09	28298667	28402006	3	3	1	rs116769359	1	rs116769359
16	4:103146890:A:T	rs35518360	4	103146890	4.103e-15	102702364	103387161	69	64	7	rs35518360;rs657985;rs151390;rs13105581;rs34333163;rs13116385;rs1813006	1	rs35518360
17	4:140801666:A:G	rs795980	4	140801666	3.847e-09	140761277	140951417	102	93	4	rs795980;rs57211094;rs67600240;rs769660	2	rs795980;rs67600240
18	5:50659788:A:G	rs4865656	5	50659788	1.727e-09	50584237	50748173	80	74	1	rs4865656	1	rs4865656
19	5:60095272:A:G	rs6449503	5	60095272	4.784e-12	59807181	60843706	482	428	15	rs6449503;rs4647100;rs7709522;rs159540;rs177114;rs56219078;rs40506;rs36198109;rs34293681;rs12523278;rs7720233;rs13158665;rs6874699;rs7446842;rs329621	2	rs6449503;rs7446842
20	5:67781021:C:T	rs10515086	5	67781021	7.929e-09	67776334	67824690	4	4	1	rs10515086	1	rs10515086
21	5:87825490:C:T	rs2194028	5	87825490	4.333e-09	87598818	87825490	26	25	2	rs2194028;rs6452788	1	rs2194028
22	5:102681381:C:T	rs526231	5	102681381	2.856e-09	102595837	102686157	29	27	1	rs526231	1	rs526231
23	5:147871806:A:G	rs1973878	5	147871806	3.778e-08	147867847	147966139	45	44	1	rs1973878	1	rs1973878
24	6:26186200:A:G	rs9379832	6	26186200	1.616e-14	25710571	27141904	204	190	11	rs9379831;rs72834698;rs2179517;rs9366639;rs9379832;rs811041;rs7450556;rs9467704;rs9348708;rs13204572;rs2393593	4	rs9379831;rs9379832;rs13204572;rs2393593
25	6:69761994:A:G	rs72910629	6	69761994	3.397e-08	69725582	69775349	7	7	1	rs72910629	1	rs72910629
26	6:98850853:A:G	rs9321055	6	98850853	2.7e-08	98806496	98888740	33	31	1	rs9321055	1	rs9321055
27	6:163033350:A:G	rs13191362	6	163033350	8.105e-09	162952165	163214327	182	174	3	rs13191362;rs34655790;rs36042757	1	rs13191362
28	7:1992582:A:C	rs11768212	7	1992582	1.107e-11	1783781	2110346	138	130	10	rs4719277;rs11973114;rs7791299;rs6461009;rs60595248;rs4719416;rs11770148;rs57234495;rs11768212;rs11766468	3	rs4719277;rs11973114;rs11768212
29	7:85740501:C:G	rs62472745	7	85740501	4.385e-08	85725911	85833696	35	32	1	rs62472745	1	rs62472745
30	7:140690296:A:C	rs246744	7	140690296	1.623e-09	140556307	140745341	90	82	3	rs246744;rs801124;rs3844322	1	rs246744
31	8:30851260:A:C	rs1421333	8	30851260	9.714e-11	30818007	30869315	60	51	3	rs1421333;rs4733067;rs874168	1	rs1421333
32	8:91997679:A:G	rs2740792	8	91997679	3.768e-08	91883119	92036950	73	69	1	rs2740792	1	rs2740792
33	8:105105846:C:T	rs55788818	8	105105846	3.809e-09	105019454	105154415	134	128	2	rs55788818;rs10092540	1	rs55788818
34	9:96361922:A:G	rs10761240	9	96361922	2.287e-08	96345328	96381765	43	40	2	rs10761240;rs13291079	1	rs10761240
35	10:21894028:A:G	rs11012750	10	21894028	1.972e-10	21769994	22287722	120	100	3	rs11012750;rs12253527;rs7905967	1	rs11012750
36	10:62099173:C:T	rs10821729	10	62099173	9.319e-09	62091023	62160833	11	9	1	rs10821729	1	rs10821729
37	11:13298750:C:T	rs2279284	11	13298750	2.47e-08	13267867	13319894	84	81	3	rs2279284;rs4603287;rs10832018	1	rs2279284
38	11:57435296:A:G	rs11602109	11	57435296	3.627e-10	57372526	57735431	247	230	6	rs11602109;rs547118;rs606731;rs527528;rs12805343;rs1783983	2	rs11602109;rs12805343
39	11:66083782:A:G	rs3741368	11	66083782	1.043e-08	66070146	66173400	33	27	2	rs3741368;rs10896110	2	rs3741368;rs10896110
40	11:111831318:T:TA	rs57035300	11	111831318	2.851e-08	111787383	111977919	38	35	1	rs57035300	1	rs57035300
41	12:23679273:C:T	rs9737974	12	23679273	4.068e-08	23665984	23700421	18	16	1	rs9737974	1	rs9737974
42	12:49477334:C:T	rs7300136	12	49477334	4.895e-09	49385679	49479968	48	44	2	rs7300136;rs7969091	1	rs7300136
43	12:49928238:C:G	rs113047116	12	49928238	7.343e-09	49741717	50160662	138	133	3	rs113047116;rs11614120;rs11609068	1	rs113047116
44	13:58587325:C:T	rs7989983	13	58587325	3.512e-10	58297401	58717504	321	303	5	rs7989983;rs9537945;rs1334297;rs878674;rs2121058	2	rs7989983;rs2121058
45	13:99130423:C:T	rs4411372	13	99130423	1.885e-08	99099338	99240318	90	79	5	rs4411372;rs10508036;rs4772094;rs2281767;rs7334078	1	rs4411372
46	14:69704052:A:G	rs4899292	14	69704052	3.799e-16	69426617	69788929	299	273	21	rs7140680;rs436106;rs242104;rs1275202;rs242093;rs10135643;rs7144307;rs10134578;rs3742899;rs35120418;rs4902708;rs7143324;rs1563295;rs927064;rs1983700;rs17106672;rs4899292;rs11620989;rs34710772;rs11158800;rs7141058	3	rs7140680;rs17106672;rs4899292
47	14:100171990:A:G	rs34891372	14	100171990	1.839e-08	100160352	100181652	31	27	1	rs34891372	1	rs34891372
48	15:74328141:G:T	rs743581	15	74328141	4.557e-08	74318532	74328141	2	2	1	rs743581	1	rs743581
49	15:75027880:C:T	rs2472297	15	75027880	3.775e-09	74688587	75027880	9	9	2	rs4243086;rs2472297	2	rs4243086;rs2472297
50	17:1835482:C:T	rs4790841	17	1835482	2.505e-08	1823490	1837168	4	4	1	rs4790841	1	rs4790841
51	17:19812541:C:T	rs203462	17	19812541	2.091e-12	19797869	20008903	168	142	4	rs203462;rs203454;rs203475;rs166840	1	rs203462
52	17:50296459:G:T	rs12601968	17	50296459	6.044e-12	50224898	50341986	169	161	5	rs12601968;rs12451253;rs34796998;rs57639344;rs9889282	1	rs12601968
53	18:21126081:A:C	rs4800490	18	21126081	5.476e-15	21074255	21200467	111	104	8	rs1367085;rs303761;rs2510344;rs303754;rs4800490;rs2472610;rs2981422;rs1788823	2	rs1367085;rs4800490
54	18:50747191:A:C	rs6508210	18	50747191	1.916e-09	50447975	50984997	187	178	6	rs78492346;rs6508210;rs17488580;rs62097987;rs7505772;rs10502971	2	rs78492346;rs6508210
55	18:53046319:C:G	rs1623427	18	53046319	7e-09	53035650	53046319	6	3	1	rs1623427	1	rs1623427
56	19:19469296:A:G	rs10403731	19	19469296	1.067e-11	19355537	19657632	232	206	5	rs10403731;rs12973258;rs10408021;rs10414343;rs11882123	1	rs10403731

### Sheet: Table S7
Table S7	MAGMA gene-based test of EUR All-PA-Leisure+SSOE meta-analysis
ENS_gene_ID	CHR	START	STOP	NSNPS	NPARAM	N	ZSTAT	P	Gene_name
ENSG00000173406	1	57460451	59012406	6825	362	401953	4.9419	3.8691e-07	DAB1
ENSG00000162687	1	196194909	196578355	1135	41	400123	4.8577	5.9377e-07	KCNT2
ENSG00000144218	2	100162323	100759201	2069	103	408543	5.7118	5.5895e-09	AFF3
ENSG00000170500	2	100889753	100939195	269	19	426666	6.7445	7.6776e-12	LONRF2
ENSG00000115526	2	101008327	101034118	148	23	398529	5.2319	8.3882e-08	CHST10
ENSG00000144227	2	139428342	139537918	503	65	417163	5.0657	2.0344e-07	NXPH2
ENSG00000078018	2	210288782	210598842	1152	52	419651	5.6254	9.2526e-09	MAP2
ENSG00000185909	3	49209044	49213917	13	5	423704	4.9843	3.1087e-07	KLHDC8B
ENSG00000236980	3	49215065	49229291	33	12	436536	5.3481	4.444e-08	C3orf84
ENSG00000173421	3	49235861	49295537	145	29	408778	4.7161	1.2021e-06	CCDC36
ENSG00000225399	3	49297518	49298744	5	3	473348	4.7471	1.0319e-06	RP11-3B7.1
ENSG00000114316	3	49315264	49378145	132	29	409421	5.5759	1.2315e-08	USP4
ENSG00000233276	3	49394609	49396033	3	1	404144	6.1094	5e-10	GPX1
ENSG00000067560	3	49396578	49450431	156	22	409255	5.7336	4.9152e-09	RHOA
ENSG00000145022	3	49449639	49453908	9	4	469130	6.5448	2.9789e-11	TCTA
ENSG00000145020	3	49454211	49460186	13	3	428176	5.2948	5.9561e-08	AMT
ENSG00000145029	3	49460379	49466759	11	6	430316	5.5476	1.4483e-08	NICN1
ENSG00000173402	3	49506146	49573048	167	23	426647	5.6688	7.1897e-09	DAG1
ENSG00000164061	3	49591922	49708978	267	29	424943	7.6758	8.2179e-15	BSN
ENSG00000164062	3	49711435	49721396	17	8	399656	6.4514	5.5419e-11	APEH
ENSG00000173531	3	49721380	49726934	10	4	428029	6.0874	5.7378e-10	MST1
ENSG00000164068	3	49726932	49758962	84	21	423691	6.7453	7.6339e-12	RNF123
ENSG00000176020	3	49754267	49761349	12	8	373795	5.1432	1.3507e-07	AMIGO3
ENSG00000173540	3	49754277	49761384	12	8	373795	5.1432	1.3507e-07	GMPPB
ENSG00000176095	3	49761727	49823975	181	25	396557	6.214	2.5828e-10	IP6K1
ENSG00000187492	3	49828165	49837268	28	13	429962	6.6086	1.9402e-11	CDHR4
ENSG00000182179	3	49842640	49851379	21	9	372227	5.9343	1.4755e-09	UBA7
ENSG00000183763	3	49866034	49894007	60	12	430738	6.8408	3.9382e-12	TRAIP
ENSG00000164076	3	49895421	49907655	27	9	424225	7.7677	3.9968e-15	CAMKV
ENSG00000164078	3	49924435	49941299	35	10	427860	7.8387	2.276e-15	MST1R
ENSG00000228008	3	49941278	49954370	19	6	444439	6.8311	4.212e-12	CTD-2330K9.3
ENSG00000164077	3	49946302	49967606	40	13	444490	7.7846	3.4972e-15	MON1A
ENSG00000004534	3	49977440	50137478	461	30	406815	7.0497	8.9629e-13	RBM6
ENSG00000003756	3	50126341	50156454	51	14	412798	7.0196	1.1129e-12	RBM5
ENSG00000001617	3	50192478	50226508	97	21	444020	6.6228	1.7627e-11	SEMA3F
ENSG00000114349	3	50229045	50233949	6	3	362821	5.6636	7.4124e-09	GNAT1
ENSG00000114861	3	71003844	71633140	2213	198	391146	4.7082	1.2493e-06	FOXP1
ENSG00000175161	3	85008132	86123579	4742	95	410525	10.296	3.6697e-25	CADM2
ENSG00000069849	3	141594966	141645356	243	30	436483	4.7105	1.2353e-06	ATP1B3
ENSG00000188981	4	3246096	3273465	145	20	425502	5.0361	2.3751e-07	MSANTD1
ENSG00000159788	4	3294755	3441640	620	69	391950	4.7592	9.7186e-07	RGS12
ENSG00000109758	4	3443614	3451211	51	21	382187	4.6612	1.5719e-06	HGFAC
ENSG00000138821	4	103172198	103352415	774	56	398459	4.7354	1.0931e-06	SLC39A8
ENSG00000196782	4	140637907	141075338	1665	189	410052	7.2574	1.9737e-13	MAML3
ENSG00000016082	5	50678921	50690564	34	16	388490	5.6657	7.3225e-09	ISL1
ENSG00000113448	5	58264865	59817947	5872	230	399638	5.1463	1.328e-07	PDE4D
ENSG00000164181	5	60047618	60140216	369	36	421387	5.5768	1.2251e-08	ELOVL7
ENSG00000049167	5	60169658	60240900	262	27	413479	5.1459	1.3314e-07	ERCC8
ENSG00000164182	5	60240956	60448853	704	35	426629	5.2076	9.5669e-08	NDUFAF2
ENSG00000164270	5	147830595	148056798	866	62	401380	4.607	2.0429e-06	HTR4
ENSG00000112343	6	25963030	25987384	101	33	398973	4.7221	1.1671e-06	TRIM38
ENSG00000158373	6	26158349	26171577	41	18	378094	5.5223	1.6726e-08	HIST1H2BD
ENSG00000197697	6	26183958	26184454	3	2	448039	5.0187	2.6017e-07	HIST1H2BE
ENSG00000197846	6	26199748	26200942	14	7	443520	5.1342	1.4168e-07	HIST1H2BF
ENSG00000158406	6	26281283	26285762	26	10	413575	5.5716	1.2623e-08	HIST1H4H
ENSG00000233822	6	27806323	27823487	56	16	397867	4.661	1.5736e-06	HIST1H2BN
ENSG00000198374	6	27833034	27833606	4	2	416404	4.6808	1.4286e-06	HIST1H2AL
ENSG00000184357	6	27834570	27835359	8	4	416404	4.9818	3.1498e-07	HIST1H1B
ENSG00000168131	6	27878963	27880174	4	2	511310	4.7967	8.0667e-07	OR2B2
ENSG00000196260	6	30899130	30899952	10	4	492329	5.1192	1.5343e-07	SFTA2
ENSG00000204538	6	31105313	31107127	27	14	450192	4.5883	2.2349e-06	PSORS1C2
ENSG00000204511	6	31496494	31498009	24	8	468701	4.6555	1.6159e-06	MCCD1
ENSG00000204469	6	31588497	31605548	97	26	430762	5.5768	1.225e-08	PRRC2A
ENSG00000204463	6	31606805	31620482	67	22	423893	5.579	1.2092e-08	BAG6
ENSG00000213722	6	31694815	31698394	17	9	403075	4.9893	3.0301e-07	DDAH2
ENSG00000204410	6	31707725	31732622	116	35	409961	4.578	2.3472e-06	MSH5
ENSG00000204308	6	32146131	32151930	32	12	424152	4.7943	8.1615e-07	RNF5
ENSG00000204305	6	32148745	32152101	19	10	411409	5.2511	7.5613e-08	AGER
ENSG00000204304	6	32152512	32157963	22	11	383132	4.6728	1.4859e-06	PBX2
ENSG00000002822	7	1855429	2272878	2736	59	420127	4.6108	2.0054e-06	MAD1L1
ENSG00000172733	8	30853321	30891231	107	33	378120	6.1094	5e-10	PURG
ENSG00000123119	8	91803778	91971636	607	34	409708	5.1258	1.4816e-07	NECAB1
ENSG00000176406	8	104512976	105268322	3438	52	413518	5.4476	2.5531e-08	RIMS2
ENSG00000048828	9	96214004	96328397	452	34	435705	4.7332	1.1048e-06	FAM120A
ENSG00000078403	10	21823094	22032559	401	84	374794	6.368	9.5772e-11	MLLT10
ENSG00000095713	10	99624757	99790585	552	95	377036	4.9099	4.556e-07	CRTAC1
ENSG00000175029	10	126676421	126849739	979	101	415980	5.1634	1.2123e-07	CTBP2
ENSG00000133794	11	13298199	13408813	406	65	418446	4.8138	7.4038e-07	ARNTL
ENSG00000149131	11	57364860	57382326	63	13	431807	4.562	2.533e-06	SERPING1
ENSG00000172409	11	57416465	57429340	32	12	406357	6.1197	4.6879e-10	CLP1
ENSG00000156599	11	57435219	57468659	87	24	413622	6.5598	2.6933e-11	ZDHHC5
ENSG00000156603	11	57471186	57479693	25	14	371703	4.9434	3.8389e-07	MED19
ENSG00000213593	11	57480072	57508445	80	16	371812	5.9443	1.3883e-09	TMX2
ENSG00000254462	11	57480077	57559058	213	35	384044	6.3183	1.3223e-10	TMX2-CTNND1
ENSG00000211450	11	57508825	57510986	8	5	392678	6.4405	5.9542e-11	C11orf31
ENSG00000254732	11	57509635	57560715	131	31	391020	6.4754	4.7291e-11	RP11-691N7.6
ENSG00000233436	11	57510986	57519253	11	7	395805	5.3628	4.0979e-08	BTBD18
ENSG00000198561	11	57520715	57587018	166	34	399581	6.4813	4.5461e-11	CTNND1
ENSG00000174807	11	66081958	66084515	10	6	397423	5.2753	6.6278e-08	CD248
ENSG00000174791	11	66097713	66104311	33	13	425032	4.8571	5.9562e-07	RIN1
ENSG00000255468	11	66115421	66132275	46	9	423986	4.6832	1.4121e-06	RP11-867G23.8
ENSG00000150672	11	83166055	85338966	9463	278	411181	5.6084	1.0213e-08	DLG2
ENSG00000151067	12	2079952	2802108	3144	284	399846	5.0536	2.168e-07	CACNA1C
ENSG00000134532	12	23682440	24103966	1697	184	395312	5.6902	6.3428e-09	SOX5
ENSG00000181418	12	49388932	49393092	10	6	422217	5.0139	2.6665e-07	DDN
ENSG00000167548	12	49412758	49453557	74	22	395467	4.7065	1.2598e-06	KMT2D
ENSG00000123352	12	49760367	49921205	528	34	404646	5.0074	2.7579e-07	SPATS2
ENSG00000139645	12	56631591	56652175	45	13	405859	4.5626	2.5268e-06	ANKRD52
ENSG00000110906	12	109886461	109915349	186	21	437732	4.8509	6.1459e-07	KCTD10
ENSG00000151148	12	109915207	109974507	235	36	431760	4.5992	2.1205e-06	UBE3B
ENSG00000139428	12	109991542	110011679	120	21	453625	4.5642	2.5068e-06	MMAB
ENSG00000102572	13	99102455	99230194	539	42	387043	5.8763	2.098e-09	STK24
ENSG00000072110	14	69340860	69446157	538	59	426263	5.0988	1.7094e-07	ACTN1
ENSG00000139990	14	69517598	69619867	274	34	392625	6.6487	1.479e-11	DCAF5
ENSG00000081177	14	69658228	69709075	141	22	381967	6.5581	2.7241e-11	EXD2
ENSG00000100626	14	69725994	69821183	448	58	412281	6.0176	8.8495e-10	GALNT16
ENSG00000036530	14	100150641	100193638	165	30	422990	5.6946	6.1835e-09	CYP46A1
ENSG00000092439	15	50844670	50979012	595	25	415953	4.7244	1.1542e-06	TRPM7
ENSG00000067221	15	74275547	74286963	45	14	394496	4.5557	2.6108e-06	STOML1
ENSG00000138623	15	74701630	74726808	109	31	433481	5.2896	6.1296e-08	SEMA7A
ENSG00000179335	15	74890841	74932057	102	24	413671	4.6514	1.6485e-06	CLK3
ENSG00000108599	17	19807615	19881656	190	30	361377	6.4735	4.7887e-11	AKAP10
ENSG00000141452	18	21083473	21111746	90	20	399017	7.535	2.4425e-14	C18orf8
ENSG00000141458	18	21086148	21166862	265	33	401093	8.0325	4.7742e-16	NPC1
ENSG00000187323	18	49866542	51057784	6642	160	403059	6.4653	5.0563e-11	DCC
ENSG00000196628	18	52889562	53332018	1256	104	409435	5.5798	1.2037e-08	TCF4
ENSG00000105705	19	19386827	19431653	150	24	424953	5.4124	3.1093e-08	SUGP1
ENSG00000129933	19	19431490	19469563	134	25	405594	6.0291	8.2449e-10	MAU2
ENSG00000167491	19	19496635	19619740	409	40	388953	5.7049	5.8202e-09	GATAD2A

### Sheet: Table S8
Table S8	MAGMA gene-set analysis of EUR All-PA-Leisure+SSOE meta-analysis
Gene Set	N genes	Beta	Beta STD	SE	P	Pbon
GO_mf:go_structural_constituent_of_presynapse	5	2.6034	0.042195	0.47308	1.8919e-08	0.000292961
GO_bp:go_presynaptic_active_zone_organization	8	1.7682	0.036248	0.35091	2.3629e-07	0.00365871
GO_bp:go_maintenance_of_presynaptic_active_zone_structure	5	2.1363	0.034624	0.43425	4.3778e-07	0.00677815
GO_mf:go_structural_constituent_of_synapse	14	1.1866	0.032174	0.25894	2.3125e-06	0.0358021

### Sheet: Table S9
Table S9	MAGMA gene-based test of cross-ancestry All-PA-Leisure+SSOE meta-analysis
ENS_gene_ID	CHR	START	STOP	NSNPS	NPARAM	N	ZSTAT	P	Gene_name
ENSG00000184588	1	66258197	66840259	3743	339	259218	4.7638	9.4973e-07	PDE4B
ENSG00000143153	1	169074935	169101960	228	60	280940	4.9365	3.9771e-07	ATP1B1
ENSG00000162687	1	196194909	196578355	2024	128	252458	5.6086	1.0199e-08	KCNT2
ENSG00000144218	2	100162323	100759201	3647	253	264341	4.8988	4.821e-07	AFF3
ENSG00000170500	2	100889753	100939195	440	66	287132	7.3146	1.2906e-13	LONRF2
ENSG00000115526	2	101008327	101034118	220	40	291062	4.7969	8.057e-07	CHST10
ENSG00000144227	2	139428342	139537918	708	142	318171	4.7414	1.0614e-06	NXPH2
ENSG00000078018	2	210288782	210598842	2074	136	260035	5.7241	5.1976e-09	MAP2
ENSG00000225399	3	49297518	49298744	7	4	359424	5.0028	2.8254e-07	RP11-3B7.1
ENSG00000114316	3	49315264	49378145	279	64	220850	4.8139	7.4019e-07	USP4
ENSG00000233276	3	49394609	49396033	9	4	162175	4.7259	1.1453e-06	GPX1
ENSG00000067560	3	49396578	49450431	287	53	248626	5.309	5.5123e-08	RHOA
ENSG00000145022	3	49449639	49453908	17	8	272062	5.5636	1.3212e-08	TCTA
ENSG00000145020	3	49454211	49460186	19	6	319714	5.1446	1.3403e-07	AMT
ENSG00000145029	3	49460379	49466759	19	10	272839	4.7641	9.4833e-07	NICN1
ENSG00000173402	3	49506146	49573048	303	55	262946	5.1926	1.037e-07	DAG1
ENSG00000164061	3	49591922	49708978	448	81	283866	7.0284	1.0446e-12	BSN
ENSG00000164062	3	49711435	49721396	38	19	217090	5.8706	2.1705e-09	APEH
ENSG00000173531	3	49721380	49726934	23	13	213916	6.1757	3.2928e-10	MST1
ENSG00000164068	3	49726932	49758962	147	47	271851	6.8911	2.7673e-12	RNF123
ENSG00000176095	3	49761727	49823975	301	54	264847	6.2429	2.1473e-10	IP6K1
ENSG00000187492	3	49828165	49837268	38	21	335811	7.1518	4.2838e-13	CDHR4
ENSG00000182179	3	49842640	49851379	32	16	264704	5.9269	1.5431e-09	UBA7
ENSG00000183763	3	49866034	49894007	120	32	243649	6.5225	3.4571e-11	TRAIP
ENSG00000164076	3	49895421	49907655	45	20	280358	7.7048	6.5503e-15	CAMKV
ENSG00000164078	3	49924435	49941299	68	24	245376	7.3151	1.2856e-13	MST1R
ENSG00000228008	3	49941278	49954370	49	19	197685	6.3721	9.3207e-11	CTD-2330K9.3
ENSG00000164077	3	49946302	49967606	83	28	240682	7.6566	9.5479e-15	MON1A
ENSG00000004534	3	49977440	50137478	833	95	252930	7.5386	2.3759e-14	RBM6
ENSG00000003756	3	50126341	50156454	110	37	218287	7.5358	2.4258e-14	RBM5
ENSG00000001617	3	50192478	50226508	152	47	312059	6.8213	4.5112e-12	SEMA3F
ENSG00000114349	3	50229045	50233949	15	10	186209	4.8078	7.6303e-07	GNAT1
ENSG00000175161	3	85008132	86123579	7853	243	275478	8.7481	1.0845e-18	CADM2
ENSG00000069849	3	141594966	141645356	397	65	292641	4.6361	1.7749e-06	ATP1B3
ENSG00000188981	4	3246096	3273465	234	42	288287	6.1094	5e-10	MSANTD1
ENSG00000109758	4	3443614	3451211	80	39	264636	4.5801	2.3241e-06	HGFAC
ENSG00000138821	4	103172198	103352415	1236	139	272062	4.6544	1.6244e-06	SLC39A8
ENSG00000196782	4	140637907	141075338	2777	344	267743	6.0595	6.8259e-10	MAML3
ENSG00000016082	5	50678921	50690564	62	28	228717	5.0208	2.5723e-07	ISL1
ENSG00000164181	5	60047618	60140216	503	80	334003	5.8791	2.062e-09	ELOVL7
ENSG00000049167	5	60169658	60240900	445	77	270828	5.0766	1.921e-07	ERCC8
ENSG00000164182	5	60240956	60448853	1170	86	284005	5.1315	1.4375e-07	NDUFAF2
ENSG00000181751	5	102594403	102614361	117	24	292533	5.1669	1.19e-07	C5orf30
ENSG00000164270	5	147830595	148056798	1424	184	265350	4.6906	1.3622e-06	HTR4
ENSG00000158373	6	26158349	26171577	65	29	261002	5.1991	1.0015e-07	HIST1H2BD
ENSG00000197697	6	26183958	26184454	4	2	366576	5.9011	1.8059e-09	HIST1H2BE
ENSG00000197846	6	26199748	26200942	19	11	350710	5.2079	9.5477e-08	HIST1H2BF
ENSG00000158406	6	26281283	26285762	29	13	393239	6.3596	1.0117e-10	HIST1H4H
ENSG00000233822	6	27806323	27823487	89	35	278854	5.255	7.4e-08	HIST1H2BN
ENSG00000198374	6	27833034	27833606	6	4	297967	4.6043	2.0689e-06	HIST1H2AL
ENSG00000184357	6	27834570	27835359	10	6	356534	5.2699	6.8234e-08	HIST1H1B
ENSG00000168131	6	27878963	27880174	7	4	324155	4.6911	1.3585e-06	OR2B2
ENSG00000196260	6	30899130	30899952	11	4	482420	4.8106	7.5255e-07	SFTA2
ENSG00000168631	6	30908749	30921998	66	27	404448	4.7467	1.0339e-06	DPCR1
ENSG00000204538	6	31105313	31107127	31	18	441065	4.7806	8.7398e-07	PSORS1C2
ENSG00000204511	6	31496494	31498009	28	11	430690	4.9827	3.136e-07	MCCD1
ENSG00000198563	6	31497996	31510225	123	33	405392	4.7618	9.5924e-07	DDX39B
ENSG00000254870	6	31497996	31514385	152	38	403706	4.7753	8.9719e-07	ATP6V1G2-DDX39B
ENSG00000204469	6	31588497	31605548	127	41	361423	5.2772	6.5589e-08	PRRC2A
ENSG00000204463	6	31606805	31620482	83	30	369257	5.0124	2.6878e-07	BAG6
ENSG00000213722	6	31694815	31698394	22	13	329484	4.733	1.1059e-06	DDAH2
ENSG00000204410	6	31707725	31732622	138	48	374814	4.6634	1.5554e-06	MSH5
ENSG00000204308	6	32146131	32151930	38	16	394112	4.7271	1.1389e-06	RNF5
ENSG00000204305	6	32148745	32152101	22	13	384602	5.2646	7.024e-08	AGER
ENSG00000204304	6	32152512	32157963	28	15	325748	4.9848	3.1008e-07	PBX2
ENSG00000213654	6	32158543	32163300	22	13	365678	4.9875	3.0587e-07	GPSM3
ENSG00000002822	7	1855429	2272878	4549	183	278259	4.9961	2.9253e-07	MAD1L1
ENSG00000172733	8	30853321	30891231	193	58	238856	4.6346	1.788e-06	PURG
ENSG00000155099	8	92006024	92053292	213	58	284352	4.5585	2.5763e-06	TMEM55A
ENSG00000176406	8	104512976	105268322	5509	173	285106	5.7576	4.2657e-09	RIMS2
ENSG00000048828	9	96214004	96328397	715	92	301374	5.0115	2.6997e-07	FAM120A
ENSG00000197724	9	96338689	96441869	923	122	300656	5.2501	7.6e-08	PHF2
ENSG00000119487	9	128199672	128469513	1676	151	240478	5.0518	2.1882e-07	MAPKAP1
ENSG00000175029	10	126676421	126849739	1596	271	277606	5.1053	1.6518e-07	CTBP2
ENSG00000133794	11	13298199	13408813	657	157	279972	5.8168	3e-09	ARNTL
ENSG00000172409	11	57416465	57429340	67	27	216116	5.3254	5.0374e-08	CLP1
ENSG00000156599	11	57435219	57468659	159	51	251312	5.8356	2.6791e-09	ZDHHC5
ENSG00000213593	11	57480072	57508445	137	38	243948	5.5019	1.8787e-08	TMX2
ENSG00000254462	11	57480077	57559058	377	80	240603	5.9978	1e-09	TMX2-CTNND1
ENSG00000211450	11	57508825	57510986	18	11	194471	5.1308	1.4423e-07	C11orf31
ENSG00000254732	11	57509635	57560715	235	69	239752	6.098	5.3713e-10	RP11-691N7.6
ENSG00000198561	11	57520715	57587018	284	71	258699	6.1338	4.2908e-10	CTNND1
ENSG00000174791	11	66097713	66104311	57	25	265575	4.6919	1.3536e-06	RIN1
ENSG00000255468	11	66115421	66132275	96	28	232263	4.5726	2.4081e-06	RP11-867G23.8
ENSG00000182985	11	115039938	115375675	1760	255	253092	4.582	2.303e-06	CADM1
ENSG00000151067	12	2079952	2802108	4911	459	277465	5.1254	1.4848e-07	CACNA1C
ENSG00000134532	12	23682440	24103966	2760	420	265486	4.8976	4.85e-07	SOX5
ENSG00000181418	12	49388932	49393092	13	8	338341	5.1922	1.0392e-07	DDN
ENSG00000167548	12	49412758	49453557	137	48	233398	4.8454	6.3173e-07	KMT2D
ENSG00000123352	12	49760367	49921205	762	79	306059	5.2935	6e-08	SPATS2
ENSG00000110906	12	109886461	109915349	244	36	362411	4.7222	1.1667e-06	KCTD10
ENSG00000102572	13	99102455	99230194	1005	117	231146	5.3882	3.5591e-08	STK24
ENSG00000072110	14	69340860	69446157	846	156	294031	4.9989	2.8836e-07	ACTN1
ENSG00000139990	14	69517598	69619867	513	98	232791	6.3759	9.0923e-11	DCAF5
ENSG00000081177	14	69658228	69709075	324	45	186691	5.0185	2.6037e-07	EXD2
ENSG00000100626	14	69725994	69821183	670	139	299069	6.0119	9.1699e-10	GALNT16
ENSG00000036530	14	100150641	100193638	324	73	244746	5.8232	2.8869e-09	CYP46A1
ENSG00000138623	15	74701630	74726808	161	48	320642	4.5645	2.5031e-06	SEMA7A
ENSG00000179335	15	74890841	74932057	170	46	276707	4.7877	8.4369e-07	CLK3
ENSG00000108599	17	19807615	19881656	339	67	225543	6.2784	1.7108e-10	AKAP10
ENSG00000141452	18	21083473	21111746	188	53	217277	7.7006	6.7724e-15	C18orf8
ENSG00000141458	18	21086148	21166862	552	107	217598	6.1094	5e-10	NPC1
ENSG00000187323	18	49866542	51057784	9734	420	299232	5.7893	3.5348e-09	DCC
ENSG00000196628	18	52889562	53332018	1922	245	290805	5.1373	1.3937e-07	TCF4
ENSG00000105705	19	19386827	19431653	237	51	295693	6.1094	5e-10	SUGP1
ENSG00000129933	19	19431490	19469563	217	51	276393	6.1094	5e-10	MAU2
ENSG00000167491	19	19496635	19619740	643	104	271372	6.1094	5e-10	GATAD2A

### Sheet: Table S10
Table S10	MAGMA gene-set analysis of cross-ancestry All-PA-Leisure+SSOE meta-analysis
Gene Set	N genes	Beta	Beta STD	SE	P	Pbon
GO_bp:go_radial_glia_guided_migration_of_purkinje_cell	5	2.0827	0.033675	0.37427	1.3323e-08	0.000206307
GO_bp:go_negative_regulation_of_axonogenesis	63	0.5991	0.034333	0.11401	7.4901e-08	0.00115977
GO_bp:go_presynaptic_active_zone_organization	8	1.8352	0.037532	0.35539	1.2214e-07	0.00189109
GO_bp:go_maintenance_of_synapse_structure	13	1.2904	0.033637	0.25526	2.1692e-07	0.00335836
GO_bp:go_maintenance_of_presynaptic_active_zone_structure	5	2.1711	0.035104	0.4482	6.4132e-07	0.00992827
GO_mf:go_structural_constituent_of_presynapse	5	2.2151	0.035816	0.46227	8.3298e-07	0.0128945
GO_bp:go_negative_regulation_of_neuron_projection_development	141	0.3559	0.03045	0.07579	1.3373e-06	0.0207001
GO_bp:go_negative_regulation_of_relaxation_of_muscle	5	2.3376	0.037797	0.50601	1.9351e-06	0.0299515

### Sheet: Table S11
Table S11	Functional enrichment results (g:Profiler) of EUR All-PA-Leisure+SSOE meta-analysis
source	term_name	term_id	adjusted_p_value	negative_log10_of_adjusted_p_value	term_size	query_size	intersection_size	effective_domain_size	intersections
GO:MF	transferase activity	GO:0016740	0.0176773	1.75258	2341	102	27	20195	MST1R,CAMKV,TRAIP,RNF123,LONRF2,ZDHHC5,AKAP10,IP6K1,CLP1,MST1,GALNT16,UBA7,STK24,DLG2,ELOVL7,AMT,CHST10,ERCC8,GMPPB,KCTD10,RNF5,TRPM7,TRIM38,KMT2D,CLK3,UBE3B,MMAB
GO:BP	negative regulation of neuron projection development	GO:0010977	0.0103537	1.9849	141	99	7	21110	SEMA3F,DCC,RHOA,MAP2,SEMA7A,AMIGO3,DAB1
GO:BP	protein modification process	GO:0036211	0.0218864	1.65983	3617	99	35	21110	NPC1,MST1R,CAMKV,TRAIP,RNF123,LONRF2,DCAF5,ZDHHC5,MLLT10,GPX1,MST1,GALNT16,UBA7,STK24,RHOA,GATAD2A,DAG1,ISL1,BAG6,USP4,SEMA7A,AGER,PDE4D,ERCC8,GMPPB,DAB1,KCTD10,ARNTL,RNF5,SLC39A8,TRPM7,TRIM38,KMT2D,CLK3,UBE3B
GO:BP	negative regulation of axonogenesis	GO:0050771	0.0357185	1.44711	67	99	5	21110	SEMA3F,DCC,MAP2,SEMA7A,DAB1
GO:BP	calcium-dependent cell-matrix adhesion	GO:0016340	0.0494826	1.30555	2	99	2	21110	DAG1,TRPM7
GO:CC	presynaptic active zone cytoplasmic component	GO:0098831	0.000316585	3.49951	17	103	4	22122	BSN,CTNND1,RIMS2,CTBP2
GO:CC	synapse	GO:0045202	0.00375334	2.42558	1465	103	20	22122	CADM2,CAMKV,BSN,SEMA3F,ZDHHC5,CTNND1,DCC,PURG,RHOA,CYP46A1,DAG1,DLG2,RIMS2,AGER,CTBP2,ACTN1,CACNA1C,DDN,RGS12,HTR4
GO:CC	cell cortex region	GO:0099738	0.00910808	2.04057	38	103	4	22122	BSN,CTNND1,RIMS2,CTBP2
GO:CC	somatodendritic compartment	GO:0036477	0.0154075	1.81227	867	103	14	22122	CADM2,BSN,ZDHHC5,CTNND1,RHOA,CYP46A1,GNAT1,MAP2,DLG2,ACTN1,CACNA1C,DDN,RGS12,HTR4
GO:CC	postsynapse	GO:0098794	0.0195327	1.70924	665	103	12	22122	BSN,ZDHHC5,CTNND1,DCC,RHOA,CYP46A1,DAG1,DLG2,AGER,ACTN1,CACNA1C,DDN
HP	Polyclonal elevation of IgM	HP:0003459	0.00957697	2.01877	6	37	3	4851	MST1,TCF4,KLHDC8B

### Sheet: Table S12
Table S12	Functional enrichment results (g:Profiler) of cross-ancestry All-PA-Leisure+SSOE meta-analysis
source	term_name	term_id	adjusted_p_value	negative_log10_of_adjusted_p_value	term_size	query_size	intersection_size	effective_domain_size	intersections
GO:BP	central nervous system development	GO:0007417	0.0197543	1.70434	1092	87	16	21110	CADM2,SEMA3F,CTNND1,DCC,MAP2,TMX2,CLP1,RHOA,AGER,DAG1,MAPKAP1,ISL1,BAG6,PBX2,CADM1,SEMA7A
GO:CC	presynaptic active zone cytoplasmic component	GO:0098831	0.000188101	3.72561	17	92	4	22122	BSN,CTNND1,RIMS2,CTBP2
GO:CC	synapse	GO:0045202	0.00057146	3.24301	1465	92	20	22122	CADM2,CAMKV,BSN,SEMA3F,CTNND1,ZDHHC5,CYP46A1,DCC,RIMS2,RHOA,AGER,DAG1,DDN,CACNA1C,CTBP2,ACTN1,PDE4B,HTR4,PURG,CADM1
GO:CC	postsynapse	GO:0098794	0.00107983	2.96664	665	92	13	22122	BSN,CTNND1,ZDHHC5,CYP46A1,DCC,RHOA,AGER,DAG1,DDN,CACNA1C,ACTN1,PDE4B,CADM1
GO:CC	dendrite	GO:0030425	0.00358986	2.44492	633	92	12	22122	BSN,CTNND1,ZDHHC5,CYP46A1,MAP2,RHOA,DDN,CACNA1C,ACTN1,PDE4B,HTR4,CADM1
GO:CC	dendritic tree	GO:0097447	0.00370444	2.43128	635	92	12	22122	BSN,CTNND1,ZDHHC5,CYP46A1,MAP2,RHOA,DDN,CACNA1C,ACTN1,PDE4B,HTR4,CADM1
GO:CC	somatodendritic compartment	GO:0036477	0.00392845	2.40578	867	92	14	22122	CADM2,BSN,CTNND1,ZDHHC5,CYP46A1,MAP2,RHOA,DDN,CACNA1C,ACTN1,GNAT1,PDE4B,HTR4,CADM1
GO:CC	cell cortex region	GO:0099738	0.00545693	2.26305	38	92	4	22122	BSN,CTNND1,RIMS2,CTBP2
GO:CC	glutamatergic synapse	GO:0098978	0.0236148	1.62682	433	92	9	22122	CAMKV,BSN,SEMA3F,CTNND1,ZDHHC5,RHOA,DAG1,CTBP2,ACTN1

### Sheet: Table S13
Table S13	PheWas results of EUR All-PA-Leisure+SSOE meta-analysis
phenotype	snp	beta	SE	OR	p	type	n_total	n_cases	n_controls	bonferroni	description	group
250	PRS	-0.142126	0.0113529	0.867512	5.88717e-36	logistic	56951	10631	46320	TRUE	Diabetes mellitus	endocrine/metabolic
250.2	PRS	-0.142714	0.0115876	0.867002	7.42382e-35	logistic	56522	10202	46320	TRUE	Type 2 diabetes	endocrine/metabolic
496	PRS	-0.175076	0.0148454	0.839393	4.22478e-32	logistic	56006	5453	50553	TRUE	Chronic airway obstruction	respiratory
509	PRS	-0.12942	0.0128153	0.878605	5.58996e-24	logistic	53035	7598	45437	TRUE	Respiratory failure, insufficiency, arrest	respiratory
411	PRS	-0.113915	0.0118977	0.892334	1.02326e-21	logistic	60321	11770	48551	TRUE	Ischemic Heart Disease	circulatory system
585	PRS	-0.10869	0.0114592	0.897009	2.42503e-21	logistic	58755	10277	48478	TRUE	Renal failure	genitourinary
250.3	PRS	-0.174389	0.0184977	0.83997	4.19507e-21	logistic	49565	3245	46320	TRUE	Insulin pump user	endocrine/metabolic
411.4	PRS	-0.11658	0.012612	0.889959	2.38369e-20	logistic	58842	10291	48551	TRUE	Coronary atherosclerosis	circulatory system
509.1	PRS	-0.138314	0.0149925	0.870825	2.82089e-20	logistic	50671	5234	45437	TRUE	Respiratory failure	respiratory
216	PRS	0.159707	0.017759	1.17317	2.40584e-19	logistic	61908	3541	58367	TRUE	Benign neoplasm of skin	neoplasms
476	PRS	0.114797	0.0128112	1.12165	3.22695e-19	logistic	52173	7380	44793	TRUE	Allergic rhinitis	respiratory
508	PRS	-0.10282	0.0116428	0.902289	1.03554e-18	logistic	55201	9764	45437	TRUE	Pulmonary collapse; interstitial and compensatory emphysema	respiratory
702	PRS	0.133724	0.0153012	1.14308	2.34292e-18	logistic	59107	5220	53887	TRUE	Degenerative skin conditions and other dermatoses	dermatologic
411.2	PRS	-0.152594	0.0176515	0.858479	5.38947e-18	logistic	52628	4077	48551	TRUE	Myocardial infarction	circulatory system
464	PRS	0.140122	0.0163547	1.15041	1.05573e-17	logistic	52241	4259	47982	TRUE	Acute sinusitis	respiratory
278.1	PRS	-0.104896	0.0123789	0.900418	2.37609e-17	logistic	57417	7771	49646	TRUE	Obesity	endocrine/metabolic
507	PRS	-0.111783	0.0133425	0.894238	5.38486e-17	logistic	52394	6957	45437	TRUE	Pleurisy; pleural effusion	respiratory
465	PRS	0.101842	0.0121817	1.10721	6.25604e-17	logistic	56403	8421	47982	TRUE	Acute upper respiratory infections of multiple or unspecified sites	respiratory
585.1	PRS	-0.107623	0.0130464	0.897966	1.59408e-16	logistic	55844	7366	48478	TRUE	Acute renal failure	genitourinary
278.11	PRS	-0.137023	0.0167754	0.87195	3.13278e-16	logistic	53564	3918	49646	TRUE	Morbid obesity	endocrine/metabolic
585.3	PRS	-0.118363	0.0147559	0.888374	1.04542e-15	logistic	54166	5688	48478	TRUE	Chronic renal failure [CKD]	genitourinary
530	PRS	-0.076838	0.00969649	0.92604	2.29421e-15	logistic	55426	15799	39627	TRUE	Diseases of esophagus	digestive
276	PRS	-0.076347	0.00971407	0.926495	3.85921e-15	logistic	58344	15519	42825	TRUE	Disorders of fluid, electrolyte, and acid-base balance	endocrine/metabolic
702.2	PRS	0.134967	0.0172075	1.1445	4.38205e-15	logistic	61935	3960	57975	TRUE	Seborrheic keratosis	dermatologic
250.22	PRS	-0.186197	0.0240625	0.83011	1.00941e-14	logistic	48230	1910	46320	TRUE	Type 2 diabetes with renal manifestations	endocrine/metabolic
428	PRS	-0.0991744	0.0131216	0.905585	4.0898e-14	logistic	59401	7347	52054	TRUE	Congestive heart failure; nonhypertensive	circulatory system
465.2	PRS	0.146542	0.0195936	1.15782	7.48358e-14	logistic	50931	2949	47982	TRUE	Acute pharyngitis	respiratory
530.1	PRS	-0.0735823	0.00993766	0.92906	1.31759e-13	logistic	54308	14681	39627	TRUE	Esophagitis, GERD and related diseases	digestive
278	PRS	-0.0838697	0.0113346	0.919551	1.36781e-13	logistic	59241	9595	49646	TRUE	Overweight, obesity and other hyperalimentation	endocrine/metabolic
428.1	PRS	-0.106983	0.0147162	0.898541	3.60187e-13	logistic	57664	5610	52054	TRUE	Congestive heart failure (CHF) NOS	circulatory system
530.11	PRS	-0.073494	0.0101745	0.929142	5.07255e-13	logistic	53428	13801	39627	TRUE	GERD	digestive
173	PRS	0.126678	0.0175763	1.13505	5.70797e-13	logistic	59079	3707	55372	TRUE	Neoplasm of uncertain behavior of skin	neoplasms
496.21	PRS	-0.216151	0.0300834	0.805614	6.71751e-13	logistic	51743	1190	50553	TRUE	Obstructive chronic bronchitis	respiratory
276.4	PRS	-0.1245	0.0173346	0.882939	6.86342e-13	logistic	46575	3750	42825	TRUE	Acid-base balance disorder	endocrine/metabolic
411.1	PRS	-0.174516	0.0243782	0.839864	8.14634e-13	logistic	50492	1941	48551	TRUE	Unstable angina (intermediate coronary syndrome)	circulatory system
509.8	PRS	-0.198498	0.0278199	0.819961	9.67149e-13	logistic	46799	1362	45437	TRUE	Dependence on respirator [Ventilator] or supplemental oxygen	respiratory
702.1	PRS	0.135527	0.019037	1.14514	1.08597e-12	logistic	61190	3215	57975	TRUE	Actinic keratosis	dermatologic
512.7	PRS	-0.0797208	0.0112608	0.923374	1.4468e-12	logistic	45619	12395	33224	TRUE	Shortness of breath	respiratory
250.1	PRS	-0.154785	0.0219026	0.856599	1.58354e-12	logistic	48542	2222	46320	TRUE	Type 1 diabetes	endocrine/metabolic
250.24	PRS	-0.153397	0.0217985	0.857789	1.96388e-12	logistic	48685	2365	46320	TRUE	Type 2 diabetes with neurological manifestations	endocrine/metabolic
611	PRS	0.118415	0.0168771	1.12571	2.27832e-12	logistic	62644	4235	58409	TRUE	Abnormal findings on mammogram or breast exam	genitourinary
411.3	PRS	-0.153838	0.0221615	0.857411	3.87481e-12	logistic	50920	2369	48551	TRUE	Angina pectoris	circulatory system
571	PRS	-0.113026	0.0163282	0.893128	4.44991e-12	logistic	53550	4198	49352	TRUE	Chronic liver disease and cirrhosis	digestive
496.2	PRS	-0.186196	0.0269609	0.830111	4.9807e-12	logistic	52045	1492	50553	TRUE	Chronic bronchitis	respiratory
367.1	PRS	0.173621	0.0253685	1.1896	7.70372e-12	logistic	62013	1676	60337	TRUE	Myopia	sense organs
401	PRS	-0.0666752	0.00978038	0.935499	9.2805e-12	logistic	60660	27086	33574	TRUE	Hypertension	circulatory system
41	PRS	-0.0929867	0.0138032	0.911206	1.6211e-11	logistic	60053	5967	54086	TRUE	Bacterial infection NOS	infectious diseases
380.4	PRS	0.17254	0.0257788	1.18832	2.18504e-11	logistic	62936	1622	61314	TRUE	Impacted cerumen	sense organs
276.41	PRS	-0.122313	0.018345	0.884871	2.60414e-11	logistic	46136	3311	42825	TRUE	Acidosis	endocrine/metabolic
571.5	PRS	-0.112474	0.0169369	0.89362	3.12001e-11	logistic	53229	3877	49352	TRUE	Other chronic nonalcoholic liver disease	digestive
401.22	PRS	-0.129123	0.0195692	0.878866	4.15977e-11	logistic	37035	3461	33574	TRUE	Hypertensive chronic kidney disease	circulatory system
512.9	PRS	-0.0798324	0.0121106	0.923271	4.34041e-11	logistic	42738	9514	33224	TRUE	Other dyspnea	respiratory
401.1	PRS	-0.064919	0.00986091	0.937143	4.59581e-11	logistic	60042	26468	33574	TRUE	Essential hypertension	circulatory system
789	PRS	-0.070388	0.0108051	0.932032	7.30116e-11	logistic	58680	10840	47840	TRUE	Nausea and vomiting	symptoms
611.1	PRS	0.11888	0.0186708	1.12623	1.92548e-10	logistic	61776	3367	58409	TRUE	Abnormal mammogram	genitourinary
496.1	PRS	-0.174738	0.0275338	0.839677	2.2056e-10	logistic	51976	1423	50553	TRUE	Emphysema	respiratory
401.2	PRS	-0.0990307	0.0157394	0.905715	3.13616e-10	logistic	40065	6491	33574	TRUE	Hypertensive heart and/or renal disease	circulatory system
532	PRS	-0.0896431	0.0143199	0.914257	3.84892e-10	logistic	45455	5828	39627	TRUE	Dysphagia	digestive
285	PRS	-0.0622224	0.0099832	0.939674	4.58423e-10	logistic	56909	14554	42355	TRUE	Other anemias	hematopoietic
415	PRS	-0.105845	0.0170343	0.899564	5.17707e-10	logistic	57613	3810	53803	TRUE	Pulmonary heart disease	circulatory system
276.1	PRS	-0.0680619	0.0109798	0.934203	5.68949e-10	logistic	54138	11313	42825	TRUE	Electrolyte imbalance	endocrine/metabolic
276.5	PRS	-0.0840962	0.0137604	0.919343	9.8708e-10	logistic	49087	6262	42825	TRUE	Hypovolemia	endocrine/metabolic
745	PRS	0.0571493	0.00940307	1.05881	1.21895e-09	logistic	58698	17379	41319	TRUE	Pain in joint	musculoskeletal
428.4	PRS	-0.127306	0.0211532	0.880464	1.76272e-09	logistic	54517	2463	52054	TRUE	Heart failure with preserved EF [Diastolic heart failure]	circulatory system
428.3	PRS	-0.111652	0.0186063	0.894355	1.96355e-09	logistic	55327	3273	52054	TRUE	Heart failure with reduced EF [Systolic or combined heart failure]	circulatory system
503	PRS	-0.140008	0.023342	0.869351	1.99625e-09	logistic	47404	1967	45437	TRUE	Pulmonary congestion and hypostasis	respiratory
416	PRS	-0.0925695	0.015497	0.911586	2.32359e-09	logistic	58580	4777	53803	TRUE	Cardiomegaly	circulatory system
599.5	PRS	0.110882	0.0186085	1.11726	2.54255e-09	logistic	50831	3319	47512	TRUE	Frequency of urination and polyuria	genitourinary
706	PRS	0.116688	0.0197335	1.12377	3.35493e-09	logistic	61814	2813	59001	TRUE	Diseases of sebaceous glands	dermatologic
458.9	PRS	-0.0934278	0.0158234	0.910804	3.53888e-09	logistic	57628	4535	53093	TRUE	Hypotension NOS	circulatory system
585.33	PRS	-0.114314	0.0193764	0.891977	3.64237e-09	logistic	51557	3079	48478	TRUE	Chronic Kidney Disease, Stage III	genitourinary
260	PRS	-0.0891361	0.0152401	0.914721	4.95206e-09	logistic	50882	4922	45960	TRUE	Protein-calorie malnutrition	endocrine/metabolic
571.51	PRS	-0.131324	0.0224944	0.876933	5.27997e-09	logistic	51473	2121	49352	TRUE	Cirrhosis of liver without mention of alcohol	digestive
276.6	PRS	-0.115764	0.019846	0.890685	5.43998e-09	logistic	45671	2846	42825	TRUE	Fluid overload	endocrine/metabolic
418	PRS	-0.0585504	0.0100583	0.943131	5.84537e-09	logistic	57709	14808	42901	TRUE	Nonspecific chest pain	circulatory system
228.1	PRS	0.208556	0.0365287	1.2319	1.13395e-08	logistic	64244	789	63455	TRUE	Hemangioma of skin and subcutaneous tissue	neoplasms
938	PRS	0.15734	0.0275841	1.17039	1.17008e-08	logistic	52916	1427	51489	TRUE	Dermatitis due to solar radiation	dermatologic
276.14	PRS	-0.0806823	0.0143123	0.922487	1.72774e-08	logistic	48627	5802	42825	TRUE	Hypopotassemia	endocrine/metabolic
260.2	PRS	-0.134215	0.0240121	0.874402	2.27735e-08	logistic	47802	1842	45960	TRUE	severe protein-calorie malnutrition	endocrine/metabolic
797	PRS	-0.142339	0.0255401	0.867327	2.50171e-08	logistic	64808	1608	63200	TRUE	Shock	symptoms
443.9	PRS	-0.130761	0.0234805	0.877427	2.56318e-08	logistic	55691	2064	53627	TRUE	Peripheral vascular disease, unspecified	circulatory system
509.3	PRS	-0.13792	0.0248999	0.871168	3.04211e-08	logistic	47156	1719	45437	TRUE	Pulmonary insufficiency or respiratory failure following trauma and surgery	respiratory
411.8	PRS	-0.107926	0.0196103	0.897694	3.72205e-08	logistic	51903	3352	48551	TRUE	Other chronic ischemic heart disease, unspecified	circulatory system
250.42	PRS	-0.079793	0.0145314	0.923307	3.99481e-08	logistic	52008	5688	46320	TRUE	Other abnormal glucose	endocrine/metabolic
585.2	PRS	-0.16874	0.0308129	0.844729	4.34393e-08	logistic	49584	1106	48478	TRUE	Renal failure NOS	genitourinary
415.2	PRS	-0.121634	0.0222267	0.885473	4.43951e-08	logistic	55952	2149	53803	TRUE	Chronic pulmonary heart disease	circulatory system
338.1	PRS	-0.0672727	0.0124892	0.93494	7.18504e-08	logistic	56269	7657	48612	TRUE	Acute pain	neurological
427.7	PRS	-0.0790365	0.0146776	0.924006	7.25025e-08	logistic	45186	5493	39693	TRUE	Tachycardia NOS	circulatory system
250.6	PRS	-0.131249	0.0245383	0.877	8.85791e-08	logistic	48138	1818	46320	TRUE	Polyneuropathy in diabetes	endocrine/metabolic
458	PRS	-0.0759929	0.0142222	0.926823	9.1285e-08	logistic	58892	5799	53093	TRUE	Hypotension	circulatory system
938.2	PRS	0.155451	0.02924	1.16818	1.05845e-07	logistic	52758	1269	51489	TRUE	Chronic dermatitis due to solar radiation	dermatologic
733	PRS	0.113518	0.0214208	1.12021	1.1615e-07	logistic	54704	2392	52312	TRUE	Other disorders of bone and cartilage	musculoskeletal
285.1	PRS	-0.0818953	0.0156468	0.921368	1.65894e-07	logistic	47178	4823	42355	TRUE	Acute posthemorrhagic anemia	hematopoietic
250.11	PRS	-0.316833	0.0605586	0.728452	1.67826e-07	logistic	46598	278	46320	TRUE	Type 1 diabetes with ketoacidosis	endocrine/metabolic
38	PRS	-0.0768519	0.0147815	0.926027	2.00143e-07	logistic	59259	5173	54086	TRUE	Septicemia	infectious diseases
514	PRS	-0.0780998	0.0150946	0.924872	2.2912e-07	logistic	60414	4956	55458	TRUE	Abnormal findings examination of lungs	respiratory
965.1	PRS	-0.145505	0.0281416	0.864585	2.33501e-07	logistic	50424	1320	49104	TRUE	Opiates and related narcotics causing adverse effects in therapeutic use	injuries & poisonings
165	PRS	-0.105603	0.0207148	0.899782	3.4337e-07	logistic	65311	2529	62782	TRUE	Cancer within the respiratory system	neoplasms
585.32	PRS	-0.135267	0.0265862	0.873482	3.62079e-07	logistic	49984	1506	48478	TRUE	End stage renal disease	genitourinary
585.34	PRS	-0.139991	0.0275422	0.869366	3.71912e-07	logistic	49901	1423	48478	TRUE	Chronic Kidney Disease, Stage IV	genitourinary
571.8	PRS	-0.128335	0.025431	0.879559	4.50259e-07	logistic	50988	1636	49352	TRUE	Liver abscess and sequelae of chronic liver disease	digestive
250.4	PRS	-0.0689959	0.0136931	0.933331	4.68634e-07	logistic	52861	6541	46320	TRUE	Abnormal glucose	endocrine/metabolic
165.1	PRS	-0.104369	0.0208361	0.900893	5.46972e-07	logistic	65281	2499	62782	TRUE	Cancer of bronchus; lung	neoplasms
275.3	PRS	-0.125184	0.0249963	0.882334	5.49629e-07	logistic	59966	1678	58288	TRUE	Disorders of magnesium metabolism	endocrine/metabolic
510	PRS	-0.0754605	0.0151802	0.927316	6.66124e-07	logistic	60736	4882	55854	TRUE	Other diseases of lung	respiratory
371	PRS	0.107633	0.021796	1.11364	7.88445e-07	logistic	59158	2309	56849	TRUE	Inflammation of the eye	sense organs
338	PRS	-0.0521432	0.010601	0.949193	8.71273e-07	logistic	60059	11447	48612	TRUE	Pain	neurological
250.23	PRS	-0.185021	0.0383428	0.831087	1.39691e-06	logistic	47030	710	46320	TRUE	Type 2 diabetes with ophthalmic manifestations	endocrine/metabolic
694	PRS	0.120316	0.0249414	1.12785	1.40753e-06	logistic	57281	1729	55552	TRUE	Dyschromia and Vitiligo	dermatologic
726	PRS	0.0664422	0.0138854	1.0687	1.70954e-06	logistic	55754	6269	49485	TRUE	Peripheral enthesopathies and allied syndromes	musculoskeletal
228	PRS	0.153535	0.0321334	1.16595	1.77e-06	logistic	64476	1021	63455	TRUE	Hemangioma and lymphangioma, any site	neoplasms
327.3	PRS	-0.062974	0.0132203	0.938968	1.90337e-06	logistic	55824	6771	49053	TRUE	Sleep apnea	neurological
371.2	PRS	0.146301	0.0309411	1.15754	2.26316e-06	logistic	57967	1118	56849	TRUE	Conjunctivitis, noninfectious	sense organs
41.1	PRS	-0.0998687	0.0211257	0.904956	2.27452e-06	logistic	56481	2395	54086	TRUE	Staphylococcus infections	infectious diseases
741	PRS	0.0705456	0.0149502	1.07309	2.37362e-06	logistic	59676	5139	54537	TRUE	Symptoms and disorders of the joints	musculoskeletal
706.2	PRS	0.133849	0.0284279	1.14322	2.49695e-06	logistic	60326	1325	59001	TRUE	Sebaceous cyst	dermatologic
573.2	PRS	-0.185735	0.0394813	0.830494	2.54651e-06	logistic	50013	661	49352	TRUE	Liver replaced by transplant	digestive
327.32	PRS	-0.0664928	0.0142447	0.93567	3.04295e-06	logistic	54776	5723	49053	TRUE	Obstructive sleep apnea	neurological
389.1	PRS	0.0921901	0.0197669	1.09657	3.10343e-06	logistic	60344	2864	57480	TRUE	Sensorineural hearing loss	sense organs
375.1	PRS	0.0972876	0.020976	1.10218	3.51727e-06	logistic	59430	2533	56897	TRUE	Dry eyes	sense organs
977	PRS	-0.0922573	0.0200579	0.911871	4.23417e-06	logistic	51794	2690	49104	TRUE	Personal history of allergy to medicinal agents	injuries & poisonings
288	PRS	-0.0691145	0.015052	0.93322	4.3962e-06	logistic	53277	5042	48235	TRUE	Diseases of white blood cells	hematopoietic
367	PRS	0.0863535	0.0188895	1.09019	4.84205e-06	logistic	63405	3068	60337	TRUE	Disorders of refraction and accommodation; blindness and low vision	sense organs
585.31	PRS	-0.145145	0.0317834	0.864897	4.95434e-06	logistic	49513	1035	48478	TRUE	Renal dialysis	genitourinary
572	PRS	-0.0934072	0.0207232	0.910823	6.5635e-06	logistic	51859	2507	49352	TRUE	Ascites (non malignant)	digestive
741.3	PRS	0.127275	0.0284796	1.13573	7.85983e-06	logistic	55856	1319	54537	TRUE	Difficulty in walking	musculoskeletal
523.1	PRS	0.198412	0.0447758	1.21946	9.36957e-06	logistic	60938	530	60408	TRUE	Gingivitis	digestive
285.2	PRS	-0.0749705	0.0169248	0.927771	9.43983e-06	logistic	46375	4020	42355	TRUE	Anemia of chronic disease	hematopoietic
371.21	PRS	0.145477	0.0328819	1.15659	9.67864e-06	logistic	57834	985	56849	TRUE	Allergic conjunctivitis	sense organs
172.2	PRS	0.0725771	0.0165217	1.07528	1.11889e-05	logistic	59770	4398	55372	TRUE	Other non-epithelial cancer of skin	neoplasms
443	PRS	-0.088423	0.0201622	0.915374	1.15673e-05	logistic	56421	2794	53627	TRUE	Peripheral vascular disease	circulatory system
495	PRS	-0.065532	0.0149622	0.936569	1.18766e-05	logistic	55637	5084	50553	TRUE	Asthma	respiratory
701	PRS	0.0850864	0.0195136	1.08881	1.29843e-05	logistic	61564	2853	58711	TRUE	Other hypertrophic and atrophic conditions of skin	dermatologic
523	PRS	0.159512	0.0366598	1.17294	1.35434e-05	logistic	61196	788	60408	TRUE	Gingival and periodontal diseases	digestive
418.1	PRS	-0.108269	0.02489	0.897386	1.36186e-05	logistic	44648	1747	42901	TRUE	Precordial pain	circulatory system
208	PRS	0.0697867	0.0161317	1.07228	1.51808e-05	logistic	60248	4502	55746	TRUE	Benign neoplasm of colon	neoplasms
571.81	PRS	-0.134268	0.0312819	0.874356	1.76928e-05	logistic	50420	1068	49352	TRUE	Portal hypertension	digestive
530.2	PRS	-0.139646	0.0325633	0.869666	1.79929e-05	logistic	40616	989	39627	TRUE	Esophageal bleeding (varices/hemorrhage)	digestive
414	PRS	-0.0803465	0.0187424	0.922797	1.81201e-05	logistic	51866	3315	48551	TRUE	Other forms of chronic heart disease	circulatory system
428.2	PRS	-0.102752	0.0240124	0.902351	1.8765e-05	logistic	53939	1885	52054	TRUE	Heart failure NOS	circulatory system
539	PRS	-0.133846	0.0313056	0.874725	1.90748e-05	logistic	65985	1058	64927	TRUE	Bariatric surgery	digestive
250.14	PRS	-0.192869	0.0452354	0.82459	2.01087e-05	logistic	46819	499	46320	TRUE	Type 1 diabetes with neurological manifestations	endocrine/metabolic
707	PRS	-0.0997626	0.02345	0.905052	2.0973e-05	logistic	64496	1934	62562	TRUE	Chronic ulcer of skin	dermatologic
960	PRS	-0.0856232	0.0202067	0.91794	2.26162e-05	logistic	51732	2628	49104	TRUE	Poisoning by antibiotics	injuries & poisonings
365	PRS	0.1034	0.0244907	1.10893	2.42131e-05	logistic	61499	1826	59673	TRUE	Glaucoma	sense organs
440	PRS	-0.0937212	0.022264	0.910537	2.55888e-05	logistic	55939	2312	53627	TRUE	Atherosclerosis	circulatory system
740.1	PRS	0.0602133	0.014343	1.06206	2.69159e-05	logistic	56395	6256	50139	TRUE	Osteoarthritis; localized	musculoskeletal
994.21	PRS	-0.113607	0.0271333	0.892608	2.82659e-05	logistic	61149	1425	59724	TRUE	Septic shock	injuries & poisonings
994	PRS	-0.0664785	0.015891	0.935683	2.87183e-05	logistic	64120	4396	59724	TRUE	Sepsis and SIRS	injuries & poisonings
365.1	PRS	0.130533	0.0312763	1.13944	2.999e-05	logistic	60774	1101	59673	TRUE	Open-angle glaucoma	sense organs
427	PRS	-0.0395961	0.00951084	0.961178	3.13727e-05	logistic	57805	18112	39693	TRUE	Cardiac dysrhythmias	circulatory system
740.11	PRS	0.0620037	0.0148937	1.06397	3.13988e-05	logistic	55854	5715	50139	TRUE	Osteoarthrosis, localized, primary	musculoskeletal
575	PRS	-0.103817	0.0249724	0.90139	3.22048e-05	logistic	61373	1686	59687	TRUE	Other biliary tract disease	digestive
288.2	PRS	-0.0684611	0.0164898	0.93383	3.29973e-05	logistic	52355	4120	48235	TRUE	Elevated white blood cell count	hematopoietic
557.1	PRS	-0.20946	0.0507783	0.811022	3.70765e-05	logistic	43792	398	43394	TRUE	Celiac disease	digestive
694.2	PRS	0.105046	0.0254783	1.11076	3.74016e-05	logistic	57205	1653	55552	TRUE	Other dyschromia	dermatologic
509.2	PRS	-0.101842	0.0247205	0.903172	3.79268e-05	logistic	47200	1763	45437	TRUE	Respiratory insufficiency	respiratory
524	PRS	0.224775	0.054602	1.25204	3.8449e-05	logistic	60763	355	60408	TRUE	Dentofacial anomalies, including malocclusion	digestive
276.13	PRS	-0.0765893	0.0186391	0.92627	3.97267e-05	logistic	46099	3274	42825	TRUE	Hyperpotassemia	endocrine/metabolic
770	PRS	-0.074091	0.0180732	0.928587	4.14036e-05	logistic	63007	3366	59641	FALSE	Myalgia and myositis unspecified	symptoms
287.3	PRS	-0.0695974	0.0170058	0.932769	4.26631e-05	logistic	54124	3853	50271	FALSE	Thrombocytopenia	hematopoietic
706.1	PRS	0.133851	0.0327247	1.14322	4.30966e-05	logistic	60012	1011	59001	FALSE	Acne	dermatologic
830	PRS	0.0964602	0.0236549	1.10127	4.54635e-05	logistic	63189	1905	61284	FALSE	Dislocation	injuries & poisonings
994.2	PRS	-0.0689265	0.0169147	0.933395	4.60245e-05	logistic	63564	3840	59724	FALSE	Sepsis	injuries & poisonings
506	PRS	-0.0859905	0.0212657	0.917603	5.26324e-05	logistic	47841	2404	45437	FALSE	Empyema and pneumothorax	respiratory
599	PRS	0.0461462	0.0114925	1.04723	5.93647e-05	logistic	57236	9724	47512	FALSE	Other symptoms/disorders or the urinary system	genitourinary
272.11	PRS	0.057483	0.0143258	1.05917	6.00686e-05	logistic	48672	6925	41747	FALSE	Hypercholesterolemia	endocrine/metabolic
172	PRS	0.0587075	0.0149699	1.06047	8.79242e-05	logistic	60812	5440	55372	FALSE	Skin cancer	neoplasms
567	PRS	-0.119169	0.0304029	0.887658	8.8675e-05	logistic	55383	1129	54254	FALSE	Peritonitis and retroperitoneal infections	digestive
414.2	PRS	-0.226553	0.0578333	0.797277	8.95289e-05	logistic	48862	311	48551	FALSE	ASCVD	circulatory system
569.2	PRS	-0.1068	0.0273778	0.898705	9.58028e-05	logistic	55647	1393	54254	FALSE	Gastrointestinal complications	digestive
440.2	PRS	-0.129637	0.0332369	0.878415	9.60405e-05	logistic	54596	969	53627	FALSE	Atherosclerosis of the extremities	circulatory system
41.11	PRS	-0.126915	0.0325459	0.880809	9.63672e-05	logistic	55068	982	54086	FALSE	Methicillin sensitive Staphylococcus aureus	infectious diseases
285.21	PRS	-0.109474	0.0281598	0.896306	0.000101248	logistic	43704	1349	42355	FALSE	Anemia in chronic kidney disease	hematopoietic
251.1	PRS	-0.154268	0.039718	0.857042	0.00010272	logistic	42222	649	41573	FALSE	Hypoglycemia	endocrine/metabolic
457.3	PRS	-0.074926	0.0193587	0.927812	0.000108655	logistic	50412	3043	47369	FALSE	Encounter for long-term (current) use of aspirin	circulatory system
736.2	PRS	0.368922	0.0961592	1.44618	0.000124761	logistic	57168	113	57055	FALSE	Acquired deformities of finger	musculoskeletal
362.6	PRS	0.38125	0.0994793	1.46411	0.000126873	logistic	59307	106	59201	FALSE	Peripheral retinal degenerations	sense organs
695.3	PRS	0.136306	0.035598	1.14603	0.000128638	logistic	56384	832	55552	FALSE	Rosacea	dermatologic
250.21	PRS	-0.344466	0.0900855	0.708598	0.000131427	logistic	46444	124	46320	FALSE	Type 2 diabetes with ketoacidosis	endocrine/metabolic
480	PRS	-0.0496282	0.0129872	0.951583	0.000132745	logistic	56901	7001	49900	FALSE	Pneumonia	respiratory
611.3	PRS	0.0999012	0.0261736	1.10506	0.000135155	logistic	60000	1591	58409	FALSE	Lump or mass in breast	genitourinary
420	PRS	-0.0944616	0.0248218	0.909863	0.00014147	logistic	61209	1713	59496	FALSE	Carditis	circulatory system
433.1	PRS	-0.0849496	0.022383	0.918559	0.000147478	logistic	57297	2264	55033	FALSE	Occlusion and stenosis of precerebral arteries	circulatory system
250.25	PRS	-0.156461	0.041697	0.855165	0.000175192	logistic	46923	603	46320	FALSE	Diabetes type 2 with peripheral circulatory disorders	endocrine/metabolic
457	PRS	-0.0691059	0.0185442	0.933228	0.000194114	logistic	50728	3359	47369	FALSE	Encounter for long-term (current) use of anticoagulants, antithrombotics, aspirin	circulatory system
287	PRS	-0.0612366	0.0165009	0.940601	0.000206356	logistic	54391	4120	50271	FALSE	Purpura and other hemorrhagic conditions	hematopoietic
440.22	PRS	-0.162488	0.0438251	0.850027	0.000209199	logistic	54174	547	53627	FALSE	Atherosclerosis of native arteries of the extremities with intermittent claudication	circulatory system
401.21	PRS	-0.0733191	0.0199468	0.929304	0.000237159	logistic	37094	3520	33574	FALSE	Hypertensive heart disease	circulatory system
174	PRS	0.0748262	0.0203571	1.0777	0.000237215	logistic	61222	2808	58414	FALSE	Breast cancer	neoplasms
426	PRS	-0.0539908	0.0147147	0.947441	0.000243342	logistic	45667	5974	39693	FALSE	Cardiac conduction disorders	circulatory system
54	PRS	0.131205	0.0358403	1.1402	0.000251408	logistic	53140	815	52325	FALSE	Herpes simplex	infectious diseases
741.2	PRS	0.0964512	0.0263643	1.10126	0.00025379	logistic	56075	1538	54537	FALSE	Stiffness of joint	musculoskeletal
366.2	PRS	0.0587853	0.0160756	1.06055	0.000255372	logistic	63114	4666	58448	FALSE	Senile cataract	sense organs
579.2	PRS	-0.12194	0.0334017	0.885201	0.000261513	logistic	52526	931	51595	FALSE	Splenomegaly	digestive
425	PRS	-0.0700021	0.019273	0.932392	0.000281092	logistic	62484	2988	59496	FALSE	Cardiomyopathy	circulatory system
250.7	PRS	-0.135463	0.0373894	0.873312	0.000291173	logistic	59946	745	59201	FALSE	Diabetic retinopathy	endocrine/metabolic
785	PRS	-0.0336152	0.00931281	0.966944	0.000306714	logistic	57747	17035	40712	FALSE	Abdominal pain	symptoms
255	PRS	-0.0963796	0.0267017	0.908119	0.00030679	logistic	57797	1463	56334	FALSE	Disorders of adrenal glands	endocrine/metabolic
681.7	PRS	-0.112892	0.0312936	0.893247	0.000309147	logistic	55467	1059	54408	FALSE	Cellulitis and abscess of trunk	dermatologic
427.4	PRS	-0.138861	0.0385913	0.870349	0.000320382	logistic	40394	701	39693	FALSE	Cardiac arrest and ventricular fibrillation	circulatory system
613	PRS	0.0841002	0.0234352	1.08774	0.000332429	logistic	64282	1986	62296	FALSE	Other nonmalignant breast conditions	genitourinary
495.1	PRS	-0.196031	0.0546386	0.821987	0.000333506	logistic	50898	345	50553	FALSE	Chronic obstructive asthma	respiratory
512	PRS	-0.0319388	0.00892864	0.968566	0.000347405	logistic	56433	23209	33224	FALSE	Other symptoms of respiratory system	respiratory
689	PRS	0.0935466	0.0261692	1.09806	0.000350646	logistic	62903	1548	61355	FALSE	Disorder of skin and subcutaneous tissue NOS	dermatologic
41.4	PRS	-0.101393	0.0284009	0.903578	0.000356872	logistic	55381	1295	54086	FALSE	E. coli	infectious diseases
172.3	PRS	0.161155	0.0452438	1.17487	0.000368145	logistic	55891	519	55372	FALSE	Carcinoma in situ of skin	neoplasms
851	PRS	-0.143603	0.0403856	0.866232	0.000376842	logistic	57061	628	56433	FALSE	Complications of transplants and reattached limbs	injuries & poisonings
537	PRS	-0.102437	0.0288258	0.902635	0.000379919	logistic	57691	1259	56432	FALSE	Other disorders of stomach and duodenum	digestive
338.2	PRS	-0.0521011	0.0146647	0.949233	0.000381107	logistic	53949	5337	48612	FALSE	Chronic pain	neurological
569	PRS	-0.0651136	0.0183647	0.936961	0.000391732	logistic	57460	3206	54254	FALSE	Other disorders of intestine	digestive
840	PRS	0.0662648	0.0188345	1.06851	0.000434374	logistic	60809	3073	57736	FALSE	Sprains and strains	injuries & poisonings
425.1	PRS	-0.0718802	0.0204789	0.930642	0.000448179	logistic	62119	2623	59496	FALSE	Primary/intrinsic cardiomyopathies	circulatory system
961.1	PRS	-0.108883	0.031042	0.896836	0.00045219	logistic	50188	1084	49104	FALSE	Poisoning/allergy of sulfonamides	injuries & poisonings
550.1	PRS	0.110292	0.031522	1.1166	0.000467235	logistic	58136	1085	57051	FALSE	Inguinal hernia	digestive
727	PRS	0.0603074	0.0172608	1.06216	0.000476042	logistic	53278	3793	49485	FALSE	Other disorders of synovium, tendon, and bursa	musculoskeletal
389	PRS	0.0516975	0.0148774	1.05306	0.000511035	logistic	62623	5143	57480	FALSE	Hearing loss	sense organs
369.5	PRS	0.108538	0.0312922	1.11465	0.000523302	logistic	57929	1080	56849	FALSE	Conjunctivitis, infectious	sense organs
260.22	PRS	-0.213648	0.0620789	0.807633	0.000578382	logistic	46224	264	45960	FALSE	Nutritional marasmus	endocrine/metabolic
588.1	PRS	-0.10555	0.0308215	0.899829	0.000615784	logistic	49592	1114	48478	FALSE	Renal osteodystrophy	genitourinary
960.2	PRS	-0.0904786	0.0264917	0.913494	0.000636992	logistic	50600	1496	49104	FALSE	Allergy/adverse effect of penicillin	injuries & poisonings
255.2	PRS	-0.11414	0.0335484	0.892133	0.000668326	logistic	57249	915	56334	FALSE	Adrenal hypofunction	endocrine/metabolic
371.3	PRS	0.119884	0.0352396	1.12737	0.000669031	logistic	57704	855	56849	FALSE	Inflammation of eyelids	sense organs
703	PRS	0.165801	0.0487498	1.18034	0.000671262	logistic	61289	444	60845	FALSE	Diseases of nail, NOS	dermatologic
965	PRS	-0.113909	0.0334928	0.892339	0.000671368	logistic	50027	923	49104	FALSE	Poisoning by analgesics, antipyretics, and antirheumatics	injuries & poisonings
939	PRS	0.0603376	0.0180337	1.0622	0.000820395	logistic	54883	3394	51489	FALSE	Atopic/contact dermatitis due to other or unspecified	dermatologic
172.21	PRS	0.0900658	0.0269469	1.09425	0.000830735	logistic	56877	1505	55372	FALSE	Basal cell carcinoma	neoplasms
260.3	PRS	-0.107646	0.0322775	0.897945	0.00085294	logistic	46967	1007	45960	FALSE	Adult failure to thrive	endocrine/metabolic
433	PRS	-0.0464771	0.0139459	0.954586	0.000860186	logistic	61401	6368	55033	FALSE	Cerebrovascular disease	circulatory system
781	PRS	0.110698	0.033237	1.11706	0.000866683	logistic	63710	949	62761	FALSE	Symptoms involving nervous and musculoskeletal systems	symptoms
420.2	PRS	-0.0991197	0.0298149	0.905634	0.000885748	logistic	60672	1176	59496	FALSE	Pericarditis	circulatory system
427.5	PRS	-0.0546037	0.0164483	0.94686	0.000901075	logistic	44195	4502	39693	FALSE	Arrhythmia (cardiac) NOS	circulatory system
580	PRS	-0.0980841	0.029783	0.906573	0.000990219	logistic	49656	1178	48478	FALSE	Nephritis; nephrosis; renal sclerosis	genitourinary
41.2	PRS	-0.0917566	0.0278726	0.912327	0.000994774	logistic	55434	1348	54086	FALSE	Streptococcus infection	infectious diseases
850	PRS	-0.111872	0.0339986	0.894159	0.0010001	logistic	57326	893	56433	FALSE	Hemorrhage or hematoma complicating a procedure	injuries & poisonings
599.3	PRS	0.0616778	0.0188456	1.06362	0.00106491	logistic	50692	3180	47512	FALSE	Dysuria	genitourinary
519.9	PRS	-0.0771174	0.0236819	0.925781	0.00112838	logistic	60885	1888	58997	FALSE	Symptoms involving respiratory system and other chest symptoms	respiratory
586	PRS	-0.04799	0.0147433	0.953143	0.00113376	logistic	53916	5438	48478	FALSE	Other disorders of the kidney and ureters	genitourinary
379	PRS	0.06983	0.0214792	1.07233	0.00114978	logistic	59291	2394	56897	FALSE	Other disorders of eye	sense organs
255.21	PRS	-0.115627	0.0355699	0.890808	0.00115127	logistic	57147	813	56334	FALSE	Glucocorticoid deficiency	endocrine/metabolic
78	PRS	0.0883917	0.0274239	1.09242	0.00126783	logistic	53738	1413	52325	FALSE	Viral warts & HPV	infectious diseases
726.1	PRS	0.0601116	0.0187755	1.06196	0.00136665	logistic	52685	3200	49485	FALSE	Enthesopathy	musculoskeletal
575.2	PRS	-0.143764	0.044905	0.866092	0.00136704	logistic	60195	508	59687	FALSE	Obstruction of bile duct	digestive
276.11	PRS	-0.117782	0.0368349	0.88889	0.00138591	logistic	43591	766	42825	FALSE	Hyperosmolality and/or hypernatremia	endocrine/metabolic
568	PRS	-0.108122	0.0338931	0.897518	0.00142234	logistic	55153	899	54254	FALSE	Other disorders of peritoneum	digestive
524.3	PRS	0.184206	0.0579375	1.20226	0.00147588	logistic	60723	315	60408	FALSE	Anomalies of tooth position/malocclusion	digestive
743.9	PRS	0.0617402	0.0195124	1.06369	0.00155539	logistic	57591	3003	54588	FALSE	Osteopenia or other disorder of bone and cartilage	musculoskeletal
854	PRS	-0.0949636	0.030055	0.909406	0.00157956	logistic	57582	1149	56433	FALSE	Complications of cardiac/vascular device, implant, and graft	injuries & poisonings
840.3	PRS	0.129543	0.0410467	1.13831	0.00159953	logistic	58357	621	57736	FALSE	Joint/ligament sprain	injuries & poisonings
260.1	PRS	-0.213047	0.0677648	0.808118	0.00166702	logistic	46181	221	45960	FALSE	Cachexia	endocrine/metabolic
588	PRS	-0.0848073	0.0270111	0.918689	0.00169112	logistic	49940	1462	48478	FALSE	Disorders resulting from impaired renal function	genitourinary
198	PRS	-0.0427662	0.0136413	0.958135	0.00171826	logistic	54137	6571	47566	FALSE	Secondary malignant neoplasm	neoplasms
575.1	PRS	-0.17722	0.0566192	0.837595	0.00174783	logistic	60005	318	59687	FALSE	Cholangitis	digestive
276.12	PRS	-0.0529667	0.0171028	0.948412	0.00195512	logistic	46726	3901	42825	FALSE	Hyposmolality and/or hyponatremia	endocrine/metabolic
701.2	PRS	0.0946203	0.0305591	1.09924	0.00195951	logistic	59839	1128	58711	FALSE	Scar conditions and fibrosis of skin	dermatologic
783	PRS	-0.0361485	0.0117814	0.964497	0.00215305	logistic	59399	8782	50617	FALSE	Fever of unknown origin	symptoms
727.4	PRS	0.130997	0.0427986	1.13996	0.00220765	logistic	50053	568	49485	FALSE	Ganglion and cyst of synovium, tendon, and bursa	musculoskeletal
281	PRS	-0.0905556	0.0296211	0.913424	0.00223469	logistic	43580	1225	42355	FALSE	Other deficiency anemia	hematopoietic
420.3	PRS	-0.138984	0.045613	0.870242	0.00231127	logistic	59990	494	59496	FALSE	Endocarditis	circulatory system
519	PRS	-0.0613689	0.0201759	0.940476	0.00235256	logistic	61632	2635	58997	FALSE	Other diseases of respiratory system, not elsewhere classified	respiratory
263	PRS	-0.1251	0.0414739	0.882409	0.00255841	logistic	46560	600	45960	FALSE	Other nutritional deficiency	endocrine/metabolic
573.5	PRS	-0.113184	0.0375807	0.892986	0.00259734	logistic	50086	734	49352	FALSE	Jaundice (not of newborn)	digestive
726.3	PRS	0.112964	0.0378756	1.11959	0.00285915	logistic	50217	732	49485	FALSE	Bursitis	musculoskeletal
195.3	PRS	-0.0923972	0.0310218	0.911743	0.002897	logistic	48676	1110	47566	FALSE	Malignant neoplasm of head, face, and neck	neoplasms
797.1	PRS	-0.128554	0.0436129	0.879366	0.0032024	logistic	63741	541	63200	FALSE	Cardiogenic shock	symptoms
41.12	PRS	-0.0930034	0.0315549	0.91119	0.00320511	logistic	55126	1040	54086	FALSE	Methicillin resistant Staphylococcus aureus	infectious diseases
735.23	PRS	0.21159	0.0721027	1.23564	0.00334018	logistic	57254	199	57055	FALSE	Hallux rigidus	musculoskeletal
536	PRS	-0.074156	0.0253271	0.928527	0.00341231	logistic	58074	1642	56432	FALSE	Disorders of function of stomach	digestive
536.3	PRS	-0.132844	0.0455945	0.875601	0.00357281	logistic	56926	494	56432	FALSE	Gastroparesis	digestive
345	PRS	-0.0492185	0.0169658	0.951973	0.00371924	logistic	53626	3887	49739	FALSE	Epilepsy, recurrent seizures, convulsions	neurological
38.3	PRS	-0.0627897	0.0216544	0.939141	0.00373611	logistic	56366	2280	54086	FALSE	Bacteremia	infectious diseases
495.2	PRS	-0.093009	0.0321726	0.911185	0.00384087	logistic	51571	1018	50553	FALSE	Asthma with exacerbation	respiratory
470	PRS	0.0685547	0.0237993	1.07096	0.00397007	logistic	46686	1893	44793	FALSE	Septal Deviations/Turbinate Hypertrophy	respiratory
80	PRS	-0.0790376	0.0274568	0.924005	0.00399419	logistic	63027	1383	61644	FALSE	Postoperative infection	infectious diseases
275	PRS	-0.046207	0.0160728	0.954844	0.00404215	logistic	62567	4279	58288	FALSE	Disorders of mineral metabolism	endocrine/metabolic
452	PRS	-0.0484226	0.0169226	0.952731	0.00421744	logistic	51265	3896	47369	FALSE	Other venous embolism and thrombosis	circulatory system
249	PRS	-0.130569	0.0456342	0.877596	0.00422028	logistic	46811	491	46320	FALSE	Secondary diabetes mellitus	endocrine/metabolic
575.8	PRS	-0.103771	0.036403	0.901431	0.00436338	logistic	60465	778	59687	FALSE	Other disorders of biliary tract	digestive
707.1	PRS	-0.0960806	0.0337537	0.908391	0.00441994	logistic	63473	911	62562	FALSE	Decubitus ulcer	dermatologic
835	PRS	0.0888599	0.0312462	1.09293	0.00445696	logistic	62364	1080	61284	FALSE	Internal derangement of knee	injuries & poisonings
859	PRS	-0.0979222	0.0345709	0.906719	0.00461855	logistic	57298	865	56433	FALSE	Complication due to other implant and internal device	injuries & poisonings
370	PRS	0.101452	0.0358358	1.10678	0.00463987	logistic	57671	822	56849	FALSE	Keratitis	sense organs
427.41	PRS	-0.17949	0.0634192	0.835696	0.00465166	logistic	39948	255	39693	FALSE	Ventricular fibrillation and flutter	circulatory system
738	PRS	0.0808872	0.0286235	1.08425	0.00471469	logistic	58339	1284	57055	FALSE	Other acquired musculoskeletal deformity	musculoskeletal
382	PRS	0.0909305	0.032417	1.09519	0.00503127	logistic	58150	1002	57148	FALSE	Otalgia	sense organs
394.7	PRS	-0.0869788	0.0310944	0.916697	0.00515398	logistic	54051	1075	52976	FALSE	Disease of tricuspid valve	circulatory system
217.1	PRS	0.162558	0.0581463	1.17652	0.00517913	logistic	58677	310	58367	FALSE	Nevus, non-neoplastic	neoplasms
472	PRS	0.0664549	0.023784	1.06871	0.00520445	logistic	46696	1903	44793	FALSE	Chronic pharyngitis and nasopharyngitis	respiratory
426.8	PRS	-0.203997	0.0731241	0.815465	0.0052751	logistic	39883	190	39693	FALSE	Other cardiac conduction disorders	circulatory system
782.3	PRS	-0.0389144	0.0139737	0.961833	0.00535542	logistic	59968	6069	53899	FALSE	Edema	symptoms
738.4	PRS	0.0934518	0.0336406	1.09796	0.00547041	logistic	57986	931	57055	FALSE	Acquired spondylolisthesis	musculoskeletal
994.1	PRS	-0.09152	0.0329657	0.912543	0.00549947	logistic	60679	955	59724	FALSE	Systemic inflammatory response syndrome (SIRS)	injuries & poisonings
250.12	PRS	-0.154242	0.0561832	0.857065	0.00604484	logistic	46642	322	46320	FALSE	Type 1 diabetes with renal manifestations	endocrine/metabolic
743	PRS	0.0366573	0.0134037	1.03734	0.00624059	logistic	61762	7174	54588	FALSE	Osteoporosis, osteopenia and pathological fracture	musculoskeletal
426.9	PRS	-0.0553922	0.0203371	0.946114	0.0064555	logistic	42634	2941	39693	FALSE	Cardiac pacemaker/device in situ	circulatory system
457.2	PRS	-0.109284	0.0401279	0.896476	0.00646148	logistic	48014	645	47369	FALSE	Encounter for long-term (current) use of antiplatelets/antithrombotics	circulatory system
261.2	PRS	-0.0655291	0.024072	0.936572	0.0064846	logistic	47829	1869	45960	FALSE	Vitamin B-complex deficiencies	endocrine/metabolic
740	PRS	0.0316711	0.0116478	1.03218	0.00654686	logistic	60810	10671	50139	FALSE	Osteoarthrosis	musculoskeletal
695.42	PRS	-0.0909558	0.033536	0.913058	0.00668416	logistic	55151	925	54226	FALSE	Systemic lupus erythematosus	dermatologic
386	PRS	0.0776106	0.0286507	1.0807	0.00675147	logistic	56753	1298	55455	FALSE	Vertiginous syndromes and other disorders of vestibular system	sense organs
362.3	PRS	-0.147348	0.054708	0.862994	0.00707386	logistic	59547	346	59201	FALSE	Other nondiabetic retinopathy	sense organs
280	PRS	-0.0459563	0.0170646	0.955084	0.00707961	logistic	46258	3903	42355	FALSE	Iron deficiency anemias	hematopoietic
327.41	PRS	0.123118	0.0459637	1.13102	0.00739309	logistic	49546	493	49053	FALSE	Organic or persistent insomnia	neurological
70	PRS	-0.0696541	0.0260367	0.932716	0.00746775	logistic	53888	1563	52325	FALSE	Viral hepatitis	infectious diseases
580.3	PRS	-0.105661	0.0395148	0.89973	0.0074961	logistic	49140	662	48478	FALSE	Nephritis and nephropathy without mention of glomerulonephritis	genitourinary
520.2	PRS	0.156761	0.0587289	1.16972	0.00760246	logistic	60715	307	60408	FALSE	Disturbances in tooth eruption	digestive
366	PRS	0.0396579	0.01486	1.04045	0.0076132	logistic	64079	5631	58448	FALSE	Cataract	sense organs
949	PRS	-0.0739319	0.0277746	0.928735	0.00777119	logistic	52849	1360	51489	FALSE	Allergies, other	injuries & poisonings
415.1	PRS	-0.0696324	0.0261607	0.932737	0.00777439	logistic	55345	1542	53803	FALSE	Acute pulmonary heart disease	circulatory system
374.6	PRS	0.0927759	0.0350355	1.09722	0.00809569	logistic	57718	869	56849	FALSE	Dermatochalasis	sense organs
386.2	PRS	0.0917795	0.0346954	1.09612	0.00816194	logistic	56334	879	55455	FALSE	Peripheral or central vertigo	sense organs
687.1	PRS	0.0434753	0.0164509	1.04443	0.00822403	logistic	54571	4158	50413	FALSE	Rash and other nonspecific skin eruption	dermatologic
590	PRS	-0.0847027	0.0321897	0.918785	0.00850432	logistic	49390	1011	48379	FALSE	Pyelonephritis	genitourinary
276.42	PRS	-0.116042	0.0441933	0.890438	0.00864512	logistic	43353	528	42825	FALSE	Alkalosis	endocrine/metabolic
289.4	PRS	-0.0511598	0.0195219	0.950127	0.0087765	logistic	51093	2858	48235	FALSE	Lymphadenitis	hematopoietic
426.92	PRS	-0.0754926	0.02886	0.927287	0.00890133	logistic	41019	1326	39693	FALSE	Cardiac defibrillator in situ	circulatory system
579	PRS	-0.0475239	0.0182277	0.953588	0.00912761	logistic	54882	3287	51595	FALSE	Other symptoms involving abdomen and pelvis	digestive
755	PRS	-0.124497	0.0479621	0.882941	0.00943857	logistic	64246	462	63784	FALSE	Congenital anomalies of limbs	congenital anomalies
217	PRS	0.134454	0.0518826	1.14391	0.00955539	logistic	58756	389	58367	FALSE	Vascular hamartomas and non-neoplastic nevi	neoplasms
735	PRS	0.0601259	0.0232309	1.06197	0.00964827	logistic	59032	1977	57055	FALSE	Acquired foot deformities	musculoskeletal
41.9	PRS	-0.103613	0.0401433	0.901574	0.00984925	logistic	54725	639	54086	FALSE	Infection with drug-resistant microorganisms	infectious diseases
244.5	PRS	-0.260281	0.101166	0.770835	0.0100874	logistic	52005	100	51905	FALSE	Congenital hypothyroidism	endocrine/metabolic
145	PRS	-0.0914704	0.0356744	0.912588	0.0103464	logistic	64841	820	64021	FALSE	Cancer of mouth	neoplasms
613.8	PRS	0.113533	0.0443372	1.12023	0.0104468	logistic	62824	528	62296	FALSE	Other specified disorders of breast	genitourinary
198.1	PRS	-0.0466001	0.0182312	0.954469	0.0105862	logistic	50950	3384	47566	FALSE	Secondary malignancy of lymph nodes	neoplasms
442.11	PRS	-0.0994927	0.0389421	0.905297	0.0106221	logistic	54350	723	53627	FALSE	Abdominal aortic aneurysm	circulatory system
447.7	PRS	0.101504	0.0397733	1.10683	0.0107088	logistic	54297	670	53627	FALSE	Aortic ectasia	circulatory system
369	PRS	0.0704051	0.0276064	1.07294	0.0107624	logistic	58241	1392	56849	FALSE	Infection of the eye	sense organs
191.1	PRS	0.0975009	0.0382586	1.10241	0.0108196	logistic	64423	708	63715	FALSE	Cancer of brain and nervous system	neoplasms
427.42	PRS	-0.11265	0.0442958	0.893463	0.0109863	logistic	40221	528	39693	FALSE	Cardiac arrest	circulatory system
513.3	PRS	-0.103937	0.0408985	0.901282	0.0110428	logistic	61572	627	60945	FALSE	Hypoventilation	respiratory
189.2	PRS	-0.089347	0.0351602	0.914528	0.0110491	logistic	64763	866	63897	FALSE	Cancer of bladder	neoplasms
153.3	PRS	-0.0786288	0.0310131	0.924383	0.0112339	logistic	54547	1091	53456	FALSE	Malignant neoplasm of rectum, rectosigmoid junction, and anus	neoplasms
585.4	PRS	-0.072386	0.0286448	0.930172	0.0115036	logistic	49769	1291	48478	FALSE	Chronic kidney disease, Stage I or II	genitourinary
595	PRS	-0.0672523	0.0268253	0.934959	0.0121745	logistic	60961	1459	59502	FALSE	Hydronephrosis	genitourinary
195	PRS	-0.0417525	0.0167193	0.959107	0.0125156	logistic	51654	4088	47566	FALSE	Cancer, suspected or other	neoplasms
710.1	PRS	-0.0744046	0.0298214	0.928296	0.0125955	logistic	55631	1168	54463	FALSE	Osteomyelitis	musculoskeletal
379.2	PRS	0.0593313	0.0238506	1.06113	0.0128598	logistic	58835	1938	56897	FALSE	Disorders of vitreous body	sense organs
964.1	PRS	-0.243538	0.0979187	0.783849	0.0128772	logistic	49209	105	49104	FALSE	Anticoagulants causing adverse effects	injuries & poisonings
772.3	PRS	0.0443819	0.0178553	1.04538	0.0129317	logistic	59783	3438	56345	FALSE	Muscle weakness	symptoms
433.31	PRS	-0.0498338	0.0200588	0.951388	0.0129776	logistic	57815	2782	55033	FALSE	Transient cerebral ischemia	circulatory system
475	PRS	0.0459455	0.0184946	1.04702	0.0129818	logistic	48010	3217	44793	FALSE	Chronic sinusitis	respiratory
285.22	PRS	-0.0558218	0.0225808	0.945708	0.0134325	logistic	44493	2138	42355	FALSE	Anemia in neoplastic disease	hematopoietic
360.2	PRS	0.249265	0.100974	1.28308	0.0135638	logistic	59776	103	59673	FALSE	Progressive myopia	sense organs
735.2	PRS	0.083309	0.033803	1.08688	0.0137188	logistic	57976	921	57055	FALSE	Acquired toe deformities	musculoskeletal
578.9	PRS	-0.0617677	0.025159	0.940101	0.0140846	logistic	53283	1688	51595	FALSE	Hemorrhage of gastrointestinal tract	digestive
788	PRS	-0.0405124	0.0165078	0.960297	0.0141222	logistic	62930	4096	58834	FALSE	Syncope and collapse	symptoms
964	PRS	-0.230554	0.0939988	0.794093	0.0141775	logistic	49218	114	49104	FALSE	Poisoning by agents primarily affecting blood constituents	injuries & poisonings
159.2	PRS	-0.153304	0.062829	0.857869	0.0146864	logistic	57929	261	57668	FALSE	Malignant neoplasm of small intestine, including duodenum	neoplasms
70.4	PRS	-0.132998	0.0545131	0.875467	0.0146976	logistic	52670	345	52325	FALSE	Chronic hepatitis	infectious diseases
191	PRS	0.0818113	0.0336691	1.08525	0.0151045	logistic	64632	917	63715	FALSE	Manlignant and unknown neoplasms of brain and nervous system	neoplasms
110.12	PRS	0.142088	0.0585895	1.15268	0.0153026	logistic	56657	306	56351	FALSE	Althete's foot	infectious diseases
454.1	PRS	0.0984965	0.040676	1.10351	0.015457	logistic	48004	635	47369	FALSE	Varicose veins of lower extremity	circulatory system
695.4	PRS	-0.0785065	0.0325186	0.924496	0.0157698	logistic	55212	986	54226	FALSE	Lupus (localized and systemic)	dermatologic
577	PRS	-0.0623264	0.025879	0.939576	0.0160234	logistic	65230	1563	63667	FALSE	Diseases of pancreas	digestive
149.4	PRS	-0.123773	0.0515779	0.883581	0.0164077	logistic	64410	389	64021	FALSE	Cancer of larynx	neoplasms
189.21	PRS	-0.0849063	0.035385	0.918598	0.0164175	logistic	64752	855	63897	FALSE	Malignant neoplasm of bladder	neoplasms
578.8	PRS	0.0692358	0.0289418	1.07169	0.0167459	logistic	52861	1266	51595	FALSE	Hemorrhage of rectum and anus	digestive
459.9	PRS	-0.077622	0.0325655	0.925314	0.0171457	logistic	54075	982	53093	FALSE	Circulatory disease NEC	circulatory system
573	PRS	-0.0582477	0.0244501	0.943416	0.0172042	logistic	51133	1781	49352	FALSE	Other disorders of liver	digestive
587	PRS	-0.0811681	0.0341095	0.922039	0.01733	logistic	49373	895	48478	FALSE	Kidney replaced by transpant	genitourinary
361.1	PRS	0.164588	0.0691847	1.17891	0.0173615	logistic	59892	219	59673	FALSE	Retinal detachment with retinal defect	sense organs
252	PRS	-0.0810244	0.0343354	0.922171	0.0182853	logistic	57218	884	56334	FALSE	Disorders of parathyroid gland	endocrine/metabolic
345.3	PRS	-0.0440286	0.0187059	0.956927	0.018586	logistic	52898	3159	49739	FALSE	Convulsions	neurological
370.3	PRS	0.10413	0.0442415	1.10974	0.0185895	logistic	57385	536	56849	FALSE	Keratoconjunctivitis	sense organs
710	PRS	-0.0645403	0.02749	0.937498	0.018886	logistic	55845	1382	54463	FALSE	Osteomyelitis, periostitis, and other infections involving bone	musculoskeletal
281.9	PRS	-0.132115	0.0562787	0.87624	0.0188988	logistic	42680	325	42355	FALSE	Deficiency anemias	hematopoietic
355.1	PRS	-0.0652765	0.0278355	0.936808	0.0190228	logistic	58222	1357	56865	FALSE	Chronic pain syndrome	neurological
710.12	PRS	-0.10009	0.0430304	0.904756	0.0200173	logistic	55016	553	54463	FALSE	Chronic osteomyelitis	musculoskeletal
568.1	PRS	-0.104836	0.0451888	0.900472	0.0203426	logistic	54756	502	54254	FALSE	Peritoneal adhesions (postoperative) (postinfection)	digestive
842	PRS	0.187274	0.0811254	1.20596	0.0209741	logistic	57894	158	57736	FALSE	Other sprains and strains	injuries & poisonings
362.27	PRS	0.174419	0.075604	1.19055	0.0210545	logistic	59383	182	59201	FALSE	Drusen (degenerative) of retina	sense organs
191.11	PRS	0.0941662	0.0408331	1.09874	0.0211036	logistic	64336	621	63715	FALSE	Cancer of brain	neoplasms
289.8	PRS	-0.125135	0.0545761	0.882377	0.0218561	logistic	48147	346	47801	FALSE	Polycythemia, secondary	hematopoietic
427.21	PRS	-0.0347498	0.0151659	0.965847	0.0219455	logistic	46380	6687	39693	FALSE	Atrial fibrillation	circulatory system
110.1	PRS	0.0518544	0.0226469	1.05322	0.0220391	logistic	58481	2130	56351	FALSE	Dermatophytosis	infectious diseases
198.4	PRS	-0.0548272	0.0239647	0.946649	0.0221477	logistic	49441	1875	47566	FALSE	Secondary malignant neoplasm of liver	neoplasms
427.2	PRS	-0.0339313	0.0149046	0.966638	0.0228121	logistic	46592	6899	39693	FALSE	Atrial fibrillation and flutter	circulatory system
260.6	PRS	-0.0736263	0.0323614	0.929019	0.0228981	logistic	46960	1000	45960	FALSE	Anorexia	endocrine/metabolic
530.3	PRS	-0.0872499	0.0383747	0.916448	0.0229882	logistic	40335	708	39627	FALSE	Stricture and stenosis of esophagus	digestive
250.13	PRS	-0.1456	0.0642207	0.864503	0.023379	logistic	46566	246	46320	FALSE	Type 1 diabetes with ophthalmic manifestations	endocrine/metabolic
713.5	PRS	-0.185493	0.0820069	0.830694	0.023702	logistic	54614	151	54463	FALSE	Arthropathy associated with neurological disorders	musculoskeletal
286.7	PRS	-0.0557574	0.0246555	0.945769	0.0237307	logistic	52015	1744	50271	FALSE	Other and unspecified coagulation defects	hematopoietic
687	PRS	0.0934897	0.0414464	1.098	0.024091	logistic	51026	613	50413	FALSE	Symptoms affecting skin	dermatologic
597.2	PRS	-0.173316	0.0768641	0.840871	0.0241433	logistic	59301	173	59128	FALSE	Urinary complications NEC	genitourinary
735.3	PRS	0.0992972	0.0443763	1.10439	0.0252461	logistic	57583	528	57055	FALSE	Hallux valgus (Bunion)	musculoskeletal
211	PRS	-0.101461	0.0453712	0.903516	0.0253358	logistic	59969	503	59466	FALSE	Benign neoplasm of other parts of digestive system	neoplasms
444.1	PRS	-0.165119	0.0738426	0.847793	0.0253457	logistic	53814	187	53627	FALSE	Arterial embolism and thrombosis of lower extremity artery	circulatory system
38.2	PRS	-0.0906592	0.0405457	0.913329	0.0253532	logistic	54714	628	54086	FALSE	Gram positive septicemia	infectious diseases
189	PRS	-0.0553901	0.0248481	0.946116	0.0258043	logistic	65653	1756	63897	FALSE	Cancer of urinary organs (incl. kidney and bladder)	neoplasms
691	PRS	0.161552	0.0729178	1.17533	0.0267237	logistic	55749	197	55552	FALSE	Congenital anomalies of skin	dermatologic
153	PRS	-0.0506892	0.0228856	0.950574	0.0267673	logistic	55512	2056	53456	FALSE	Colorectal cancer	neoplasms
145.3	PRS	-0.190544	0.0860361	0.826509	0.0267808	logistic	64159	138	64021	FALSE	Cancer of major salivary glands	neoplasms
707.2	PRS	-0.073055	0.0330326	0.92955	0.026994	logistic	63520	958	62562	FALSE	Chronic ulcer of leg or foot	dermatologic
704	PRS	0.0628163	0.0285153	1.06483	0.0276022	logistic	62150	1305	60845	FALSE	Diseases of hair and hair follicles	dermatologic
198.2	PRS	-0.0477429	0.0216839	0.953379	0.0276819	logistic	49884	2318	47566	FALSE	Secondary malignancy of respiratory organs	neoplasms
594	PRS	-0.0408985	0.0185789	0.959927	0.0277121	logistic	62652	3150	59502	FALSE	Urinary calculus	genitourinary
415.11	PRS	-0.0604933	0.0274988	0.9413	0.0278174	logistic	55192	1389	53803	FALSE	Pulmonary embolism and infarction, acute	circulatory system
740.9	PRS	0.0317612	0.0144705	1.03227	0.0281715	logistic	56357	6218	50139	FALSE	Osteoarthrosis NOS	musculoskeletal
580.32	PRS	-0.123812	0.0566691	0.883546	0.028902	logistic	48797	319	48478	FALSE	Nephritis and nephropathy with pathological lesion	genitourinary
599.9	PRS	0.0548788	0.0251842	1.05641	0.0293247	logistic	49224	1712	47512	FALSE	Other abnormality of urination	genitourinary
578.2	PRS	-0.0478569	0.0219702	0.95327	0.0293864	logistic	53813	2218	51595	FALSE	Blood in stool	digestive
110	PRS	0.0474523	0.021863	1.0486	0.029974	logistic	58639	2288	56351	FALSE	Dermatophytosis / Dermatomycosis	infectious diseases
597.1	PRS	-0.148626	0.0685463	0.861891	0.0301387	logistic	59346	218	59128	FALSE	Urethral stricture (not specified as infectious)	genitourinary
519.8	PRS	-0.107801	0.0498018	0.897806	0.0304175	logistic	59413	416	58997	FALSE	Other diseases of respiratory system, NEC	respiratory
246	PRS	0.0842239	0.0390927	1.08787	0.0312038	logistic	52587	682	51905	FALSE	Other disorders of thyroid	endocrine/metabolic
420.22	PRS	-0.154588	0.0718246	0.856768	0.0313739	logistic	59696	200	59496	FALSE	Chronic pericarditis	circulatory system
370.31	PRS	0.103758	0.048419	1.10933	0.0321192	logistic	57296	447	56849	FALSE	Keratoconjunctivitis sicca	sense organs
394	PRS	-0.0458884	0.0214299	0.955149	0.0322473	logistic	55350	2374	52976	FALSE	Rheumatic disease of the heart valves	circulatory system
599.4	PRS	0.0437877	0.0204557	1.04476	0.0323053	logistic	50156	2644	47512	FALSE	Urinary incontinence	genitourinary
446	PRS	0.0907586	0.0424298	1.095	0.0324334	logistic	54203	576	53627	FALSE	Polyarteritis nodosa and allied conditions	circulatory system
505	PRS	-0.103861	0.0486119	0.901351	0.0326363	logistic	45873	436	45437	FALSE	Other pulmonary inflamation or edema	respiratory
728.7	PRS	0.0687964	0.0322697	1.07122	0.0330134	logistic	50498	1013	49485	FALSE	Fasciitis	musculoskeletal
275.53	PRS	-0.0735259	0.0345601	0.929112	0.03338	logistic	59158	870	58288	FALSE	Disorders of phosphorus metabolism	endocrine/metabolic
875	PRS	-0.150102	0.0705847	0.86062	0.0334574	logistic	58527	205	58322	FALSE	Non-healing surgical wound	injuries & poisonings
979	PRS	-0.052743	0.0248252	0.948624	0.0336224	logistic	50820	1716	49104	FALSE	Adverse drug events and drug allergies	injuries & poisonings
520	PRS	0.118881	0.0560169	1.12624	0.0338175	logistic	60744	336	60408	FALSE	Disorders of tooth development	digestive
374	PRS	0.0558189	0.0264008	1.05741	0.0344905	logistic	58392	1543	56849	FALSE	Other disorders of eyelids	sense organs
710.11	PRS	-0.110529	0.0522878	0.89536	0.0345266	logistic	54836	373	54463	FALSE	Acute osteomyelitis	musculoskeletal
280.1	PRS	-0.0393691	0.0186366	0.961396	0.0346463	logistic	45569	3214	42355	FALSE	Iron deficiency anemias, unspecified or not due to blood loss	hematopoietic
559	PRS	-0.0794873	0.0376834	0.92359	0.0349148	logistic	44117	723	43394	FALSE	Ileostomy status	digestive
480.12	PRS	-0.121928	0.0578125	0.885212	0.0349419	logistic	50207	307	49900	FALSE	Pseudomonal pneumonia	respiratory
270.34	PRS	-0.207119	0.0982415	0.812923	0.0350078	logistic	61986	105	61881	FALSE	Alpha-1-antitrypsin deficiency	endocrine/metabolic
363	PRS	0.141512	0.0671796	1.15201	0.0351632	logistic	59902	229	59673	FALSE	Chorioretinal inflammations, scars, and other disorders of choroid	sense organs
348.8	PRS	-0.05249	0.0249343	0.948864	0.0352796	logistic	51440	1701	49739	FALSE	Encephalopathy, not elsewhere classified	neurological
750.1	PRS	-0.166309	0.0791883	0.846785	0.0357138	logistic	62225	164	62061	FALSE	Upper gastrointestinal congenital anomalies	congenital anomalies
512.8	PRS	0.0241945	0.011531	1.02449	0.0358858	logistic	43648	10424	33224	FALSE	Cough	respiratory
275.5	PRS	-0.0510407	0.0243709	0.95024	0.0362306	logistic	60063	1775	58288	FALSE	Disorders of calcium/phosphorus metabolism	endocrine/metabolic
514.2	PRS	-0.0526847	0.0252173	0.948679	0.0366871	logistic	57142	1684	55458	FALSE	Solitary pulmonary nodule	respiratory
574	PRS	-0.0437762	0.0209767	0.957168	0.0368972	logistic	62123	2436	59687	FALSE	Cholelithiasis and cholecystitis	digestive
550.2	PRS	-0.0459326	0.022012	0.955106	0.0369146	logistic	59273	2222	57051	FALSE	Diaphragmatic hernia	digestive
479	PRS	0.0398355	0.0191022	1.04064	0.0370336	logistic	47794	3001	44793	FALSE	Other upper respiratory disease	respiratory
327.4	PRS	0.0333747	0.0160563	1.03394	0.0376535	logistic	53438	4385	49053	FALSE	Insomnia	neurological
70.3	PRS	-0.0583232	0.0280827	0.943345	0.0378167	logistic	53661	1336	52325	FALSE	Viral hepatitis C	infectious diseases
386.21	PRS	0.193951	0.0935378	1.21404	0.0381254	logistic	55573	118	55455	FALSE	Central origin vertigo	sense organs
395	PRS	-0.0294911	0.0142373	0.97094	0.0383223	logistic	58953	5977	52976	FALSE	Heart valve disorders	circulatory system
149	PRS	-0.0621226	0.0300313	0.939768	0.0385843	logistic	65192	1171	64021	FALSE	Cancer of larynx, pharynx, nasal cavities	neoplasms
348	PRS	-0.0400365	0.0193948	0.960754	0.0389905	logistic	52614	2875	49739	FALSE	Other conditions of brain	neurological
284.1	PRS	-0.0577178	0.0281119	0.943916	0.0400589	logistic	43695	1340	42355	FALSE	Pancytopenia	hematopoietic
110.11	PRS	0.0525931	0.0257751	1.054	0.0413042	logistic	57985	1634	56351	FALSE	Dermatophytosis of nail	infectious diseases
819	PRS	-0.0701262	0.0344245	0.932276	0.04164	logistic	64511	879	63632	FALSE	Skull and face fracture and other intercranial injury	injuries & poisonings
458.1	PRS	-0.0633761	0.0311816	0.93859	0.0421046	logistic	54173	1080	53093	FALSE	Orthostatic hypotension	circulatory system
433.21	PRS	-0.0454963	0.0224185	0.955523	0.0424163	logistic	57195	2162	55033	FALSE	Cerebral artery occlusion, with cerebral infarction	circulatory system
731	PRS	0.099567	0.0491165	1.10469	0.042646	logistic	52744	432	52312	FALSE	Osteitis deformans and osteopathies associated with other disorders classified elsewhere	musculoskeletal
429	PRS	-0.0432699	0.0214262	0.957653	0.0434368	logistic	54428	2374	52054	FALSE	Ill-defined descriptions and complications of heart disease	circulatory system
858	PRS	-0.0678517	0.0336015	0.934399	0.0434555	logistic	57349	916	56433	FALSE	Complication of internal orthopedic device	injuries & poisonings
53	PRS	0.0661177	0.0327657	1.06835	0.0436025	logistic	53304	979	52325	FALSE	Herpes zoster	infectious diseases
261	PRS	-0.0265868	0.0131937	0.973763	0.0438921	logistic	52951	6991	45960	FALSE	Vitamin deficiency	endocrine/metabolic
530.5	PRS	-0.126013	0.0626302	0.881603	0.0442182	logistic	39887	260	39627	FALSE	Disorders of esophageal motility	digestive
281.12	PRS	-0.0830106	0.0413321	0.920341	0.0446029	logistic	42969	614	42355	FALSE	Other vitamin B12 deficiency anemia	hematopoietic
281.1	PRS	-0.0714316	0.0356196	0.93106	0.0449204	logistic	43193	838	42355	FALSE	Megaloblastic anemia	hematopoietic
586.2	PRS	-0.060868	0.0306022	0.940947	0.0467008	logistic	49625	1147	48478	FALSE	Cyst of kidney, acquired	genitourinary
771.1	PRS	-0.0442012	0.0223295	0.956761	0.0477604	logistic	59301	2142	57159	FALSE	Swelling of limb	symptoms
574.3	PRS	-0.0879073	0.0444365	0.915846	0.0478988	logistic	60210	523	59687	FALSE	Cholecystitis without cholelithiasis	digestive
475.9	PRS	0.0945062	0.0478373	1.09912	0.0482027	logistic	45248	455	44793	FALSE	Postnasal drip	respiratory
426.32	PRS	-0.0782254	0.0396181	0.924756	0.0483267	logistic	40375	682	39693	FALSE	Left bundle branch block	circulatory system
477	PRS	0.0715194	0.0362387	1.07414	0.0484313	logistic	45592	799	44793	FALSE	Epistaxis or throat hemorrhage	respiratory
443.7	PRS	-0.121746	0.0617796	0.885373	0.0487641	logistic	53900	273	53627	FALSE	Peripheral angiopathy in diseases classified elsewhere	circulatory system
426.7	PRS	-0.0547222	0.0279644	0.946748	0.050365	logistic	41054	1361	39693	FALSE	Abnormal electrocardiogram [ECG] [EKG]	circulatory system
580.1	PRS	-0.10593	0.0542269	0.899487	0.0507649	logistic	48826	348	48478	FALSE	Glomerulonephritis	genitourinary
350.3	PRS	0.053169	0.0272262	1.05461	0.0508357	logistic	57954	1421	56533	FALSE	Lack of coordination	neurological
429.1	PRS	-0.0733958	0.0376117	0.929233	0.0510086	logistic	52789	735	52054	FALSE	Heart transplant/surgery	circulatory system
289.3	PRS	-0.144177	0.0739906	0.865735	0.0513458	logistic	48422	187	48235	FALSE	Personal history of diseases of blood and blood-forming organs	hematopoietic
853	PRS	-0.115015	0.0591099	0.891353	0.0516804	logistic	56726	293	56433	FALSE	Complication of colostomy or enterostomy	injuries & poisonings
270.38	PRS	-0.1231	0.063282	0.884175	0.0517438	logistic	62138	257	61881	FALSE	Other specified disorders of plasma protein metabolism	endocrine/metabolic
749	PRS	-0.0964276	0.0495874	0.908076	0.0518232	logistic	65338	439	64899	FALSE	Congenital anomalies of face and neck	congenital anomalies
360	PRS	0.151383	0.0780389	1.16344	0.0523992	logistic	59845	172	59673	FALSE	Disorders of the globe	sense organs
733.8	PRS	-0.0847362	0.0438543	0.918755	0.0533321	logistic	52843	531	52312	FALSE	Malunion and nonunion of fracture	musculoskeletal
459	PRS	-0.0494376	0.0255926	0.951765	0.0533952	logistic	54703	1610	53093	FALSE	Other disorders of circulatory system	circulatory system
686	PRS	-0.0604782	0.0313351	0.941314	0.0536011	logistic	55466	1058	54408	FALSE	Other local infections of skin and subcutaneous tissue	dermatologic
712	PRS	-0.150223	0.0779301	0.860516	0.0538974	logistic	54630	167	54463	FALSE	Infective connective tissue disorders	musculoskeletal
433.3	PRS	-0.0373214	0.0193621	0.963366	0.0539117	logistic	58043	3010	55033	FALSE	Cerebral ischemia	circulatory system
241.1	PRS	0.060194	0.0312444	1.06204	0.054035	logistic	52987	1082	51905	FALSE	Nontoxic uninodular goiter	endocrine/metabolic
264	PRS	-0.0502341	0.0260885	0.951007	0.0541633	logistic	48003	2043	45960	FALSE	Lack of normal physiological development	endocrine/metabolic
444	PRS	-0.086229	0.0448656	0.917384	0.0546131	logistic	54139	512	53627	FALSE	Arterial embolism and thrombosis	circulatory system
855	PRS	-0.0923568	0.0480989	0.91178	0.0548398	logistic	56877	444	56433	FALSE	Complication of nervous system device, implant, and graft	injuries & poisonings
480.1	PRS	-0.0470982	0.024564	0.953994	0.0551913	logistic	51654	1754	49900	FALSE	Bacterial pneumonia	respiratory
523.31	PRS	0.146616	0.0764726	1.15791	0.0552083	logistic	60587	179	60408	FALSE	Acute periodontitis	digestive
433.2	PRS	-0.041947	0.0219174	0.958921	0.0556369	logistic	57299	2266	55033	FALSE	Occlusion of cerebral arteries	circulatory system
704.1	PRS	0.0787068	0.0411479	1.08189	0.0557762	logistic	61467	622	60845	FALSE	Alopecia	dermatologic
537.1	PRS	-0.188926	0.0987745	0.827848	0.0557867	logistic	56536	104	56432	FALSE	Lesions of stomach and duodenum	digestive
204.22	PRS	-0.11127	0.0583597	0.894697	0.0565696	logistic	63193	302	62891	FALSE	Myeloid leukemia, chronic	neoplasms
574.2	PRS	-0.100405	0.0527329	0.904471	0.0569053	logistic	60058	371	59687	FALSE	Calculus of bile duct	digestive
513.32	PRS	-0.191751	0.100997	0.825512	0.0576186	logistic	61046	101	60945	FALSE	Orthopnea	respiratory
286	PRS	-0.0335604	0.017683	0.966996	0.0577105	logistic	53788	3517	50271	FALSE	Coagulation defects	hematopoietic
611.11	PRS	0.0881369	0.0464643	1.09214	0.0578449	logistic	58891	482	58409	FALSE	Mammographic microcalcification	genitourinary
681.1	PRS	0.0725386	0.0382604	1.07523	0.0579706	logistic	55120	712	54408	FALSE	Cellulitis and abscess of fingers/toes	dermatologic
379.1	PRS	0.154596	0.0822048	1.16719	0.0600238	logistic	57050	153	56897	FALSE	Scleritis and episcleritis	sense organs
8	PRS	-0.0532444	0.0284174	0.948148	0.0609778	logistic	64409	1300	63109	FALSE	Intestinal infection	infectious diseases
288.3	PRS	-0.128952	0.0688644	0.879016	0.0611307	logistic	48451	216	48235	FALSE	Eosinophilia	hematopoietic
353	PRS	-0.0993426	0.0532056	0.905432	0.0618814	logistic	57230	365	56865	FALSE	Nerve root and plexus disorders	neurological
278.3	PRS	-0.129651	0.0696393	0.878402	0.0626384	logistic	49855	209	49646	FALSE	Localized adiposity	endocrine/metabolic
701.3	PRS	0.142415	0.0766813	1.15305	0.0632784	logistic	58886	175	58711	FALSE	Circumscribed scleroderma	dermatologic
415.21	PRS	-0.0929364	0.0500548	0.911251	0.063355	logistic	54210	407	53803	FALSE	Primary pulmonary hypertension	circulatory system
380.1	PRS	0.0764418	0.0412025	1.07944	0.0635576	logistic	61928	614	61314	FALSE	Otitis externa	sense organs
703.1	PRS	0.0809806	0.0438171	1.08435	0.0645806	logistic	61390	545	60845	FALSE	Ingrowing nail	dermatologic
501	PRS	-0.063555	0.0344144	0.938422	0.0647824	logistic	46318	881	45437	FALSE	Pneumonitis due to inhalation of food or vomitus	respiratory
381	PRS	0.0318248	0.0172598	1.03234	0.0652021	logistic	60889	3741	57148	FALSE	Otitis media and Eustachian tube disorders	sense organs
772	PRS	-0.0933829	0.0507828	0.910845	0.0659346	logistic	56748	403	56345	FALSE	Symptoms of the muscles	symptoms
728	PRS	0.13288	0.0727269	1.14211	0.0676823	logistic	49679	194	49485	FALSE	Disorders of muscle, ligament, and fascia	musculoskeletal
433.11	PRS	-0.100515	0.0552566	0.904371	0.0689016	logistic	55368	335	55033	FALSE	Occlusion of cerebral arteries, with cerebral infarction	circulatory system
741.4	PRS	0.0509453	0.0280257	1.05227	0.0690939	logistic	55883	1346	54537	FALSE	Joint effusions	musculoskeletal
350.6	PRS	0.140465	0.0773298	1.15081	0.069302	logistic	56707	174	56533	FALSE	Disturbances of sensation of smell and taste	neurological
440.1	PRS	-0.10721	0.0590762	0.898337	0.069558	logistic	53924	297	53627	FALSE	Atherosclerosis of renal artery	circulatory system
426.91	PRS	-0.0438927	0.0242375	0.957057	0.0701491	logistic	41692	1999	39693	FALSE	Cardiac pacemaker in situ	circulatory system
761	PRS	0.0277067	0.0153095	1.02809	0.0703306	logistic	62179	4831	57348	FALSE	Cervicalgia	symptoms
743.4	PRS	0.154798	0.08558	1.16742	0.070481	logistic	54729	141	54588	FALSE	Stress fracture	musculoskeletal
427.3	PRS	-0.0331232	0.0183635	0.967419	0.071271	logistic	43100	3407	39693	FALSE	Other specified cardiac dysrhythmias	circulatory system
526.3	PRS	0.171864	0.0952933	1.18752	0.0713048	logistic	60524	116	60408	FALSE	Anomalies of jaw size/symmetry	digestive
377.1	PRS	0.139191	0.0773276	1.14934	0.0718586	logistic	57070	173	56897	FALSE	Optic atrophy	sense organs
454	PRS	0.0608874	0.0338848	1.06278	0.0723524	logistic	48284	915	47369	FALSE	Varicose veins	circulatory system
737	PRS	0.0497265	0.0276835	1.05098	0.0724552	logistic	58431	1376	57055	FALSE	Curvature of spine	musculoskeletal
401.3	PRS	-0.0468079	0.026087	0.954271	0.0727653	logistic	35187	1613	33574	FALSE	Other hypertensive complications	circulatory system
696.42	PRS	-0.0918024	0.0512392	0.912285	0.0731898	logistic	53486	391	53095	FALSE	Psoriatic arthropathy	dermatologic
931	PRS	0.162498	0.0908567	1.17645	0.0736945	logistic	51615	126	51489	FALSE	Contact dermatitis and other eczema due to plants [except food]	dermatologic
452.2	PRS	-0.0404535	0.0226428	0.960354	0.0740025	logistic	49448	2079	47369	FALSE	Deep vein thrombosis [DVT]	circulatory system
753	PRS	-0.164258	0.0919587	0.848523	0.074064	logistic	64608	122	64486	FALSE	Congenital anomalies of the eye	congenital anomalies
284	PRS	-0.0470636	0.026428	0.954027	0.0749417	logistic	43878	1523	42355	FALSE	Aplastic anemia	hematopoietic
510.2	PRS	-0.126126	0.0709915	0.881504	0.0756281	logistic	56056	202	55854	FALSE	Lung transplant	respiratory
242.1	PRS	-0.0828151	0.0467223	0.920521	0.0763119	logistic	52377	472	51905	FALSE	Graves' disease	endocrine/metabolic
701.4	PRS	0.124613	0.0705245	1.13271	0.0772371	logistic	58920	209	58711	FALSE	Keloid scar	dermatologic
343	PRS	-0.0839705	0.0475844	0.919458	0.0776204	logistic	50210	471	49739	FALSE	Infantile cerebral palsy	neurological
742.9	PRS	0.0674796	0.0382575	1.06981	0.0777611	logistic	55256	719	54537	FALSE	Other derangement of joint	musculoskeletal
214.1	PRS	0.096962	0.0550416	1.10182	0.0781346	logistic	64525	342	64183	FALSE	Lipoma of skin and subcutaneous tissue	neoplasms
264.9	PRS	-0.0666773	0.0378906	0.935497	0.0784528	logistic	46780	820	45960	FALSE	Lack of normal physiological development, unspecified	endocrine/metabolic
275.51	PRS	-0.0664745	0.037846	0.935687	0.0790121	logistic	59008	720	58288	FALSE	Hypocalcemia	endocrine/metabolic
512.2	PRS	-0.0612118	0.0348627	0.940624	0.0791231	logistic	34091	867	33224	FALSE	Painful respiration	respiratory
345.1	PRS	-0.0438049	0.0249516	0.957141	0.0791581	logistic	51467	1728	49739	FALSE	Epilepsy	neurological
259.1	PRS	0.142584	0.0816896	1.15325	0.0809094	logistic	56489	155	56334	FALSE	Nonspecific abnormal results of other endocrine function study	endocrine/metabolic
190	PRS	-0.164199	0.0944717	0.848573	0.0821978	logistic	63829	114	63715	FALSE	Cancer of eye	neoplasms
269	PRS	-0.046016	0.0265077	0.955027	0.0825728	logistic	63378	1497	61881	FALSE	Proteinuria	endocrine/metabolic
574.1	PRS	-0.0412117	0.0237479	0.959626	0.0826724	logistic	61571	1884	59687	FALSE	Cholelithiasis	digestive
686.2	PRS	0.160287	0.0923686	1.17385	0.0826873	logistic	54530	122	54408	FALSE	Impetigo	dermatologic
573.9	PRS	-0.0459494	0.0265319	0.95509	0.0832998	logistic	50850	1498	49352	FALSE	Abnormal serum enzyme levels	digestive
151	PRS	-0.076973	0.0444897	0.925915	0.0836069	logistic	58193	525	57668	FALSE	Cancer of stomach	neoplasms
755.1	PRS	-0.140081	0.0812828	0.869287	0.0848192	logistic	63941	157	63784	FALSE	Congenital deformities of feet	congenital anomalies
709.5	PRS	-0.154998	0.0900914	0.856417	0.0853498	logistic	54702	125	54577	FALSE	Dermatomyositis	dermatologic
589	PRS	-0.121731	0.0707676	0.885386	0.085405	logistic	48682	204	48478	FALSE	Abnormal results of function study of kidney	genitourinary
536.7	PRS	-0.0757662	0.0441762	0.927033	0.0863282	logistic	56963	531	56432	FALSE	Complications of gastrostomy, colostomy and enterostomy	digestive
512.1	PRS	-0.0529284	0.0308759	0.948448	0.0864867	logistic	34335	1111	33224	FALSE	Wheezing	respiratory
361	PRS	0.0875169	0.0511034	1.09146	0.0867959	logistic	60076	403	59673	FALSE	Retinal detachments and defects	sense organs
577.1	PRS	-0.0722268	0.0423569	0.93032	0.088158	logistic	64242	575	63667	FALSE	Acute pancreatitis	digestive
395.4	PRS	-0.108245	0.0636025	0.897407	0.0887737	logistic	53230	254	52976	FALSE	Nonrheumatic pulmonary valve disorders	circulatory system
242	PRS	-0.0556606	0.0327769	0.94586	0.0894767	logistic	52877	972	51905	FALSE	Thyrotoxicosis with or without goiter	endocrine/metabolic
429.2	PRS	-0.0638351	0.0376062	0.93816	0.0896098	logistic	52794	740	52054	FALSE	Abnormal function study of cardiovascular system	circulatory system
580.4	PRS	-0.131189	0.0774205	0.877052	0.0901699	logistic	48648	170	48478	FALSE	Renal sclerosis, NOS	genitourinary
713	PRS	-0.115148	0.0680447	0.891234	0.0905997	logistic	54683	220	54463	FALSE	Arthropathy associated with other disorders classified elsewhere	musculoskeletal
270	PRS	-0.0553225	0.0326923	0.94618	0.0906042	logistic	62854	973	61881	FALSE	Disorders of protein plasma/amino-acid transport and metabolism	endocrine/metabolic
251	PRS	-0.0969389	0.0572875	0.907611	0.0906181	logistic	56647	313	56334	FALSE	Other disorders of pancreatic internal secretion	endocrine/metabolic
700	PRS	0.0888177	0.0525258	1.09288	0.0908492	logistic	59090	379	58711	FALSE	Corns and callosities	dermatologic
598	PRS	-0.0697771	0.0413794	0.932602	0.0917431	logistic	65023	602	64421	FALSE	Abnormal findings on examination of urine	genitourinary
389.4	PRS	0.0520005	0.030854	1.05338	0.0919164	logistic	58596	1116	57480	FALSE	Tinnitus	sense organs
153.2	PRS	-0.0441458	0.0262263	0.956814	0.092324	logistic	55004	1548	53456	FALSE	Colon cancer	neoplasms
560.3	PRS	0.130265	0.0775202	1.13913	0.0928787	logistic	43565	171	43394	FALSE	Peritoneal or intestinal adhesions	digestive
681.2	PRS	-0.0807201	0.0482119	0.922452	0.0940762	logistic	54848	440	54408	FALSE	Cellulitis and abscess of face/neck	dermatologic
81	PRS	-0.0446405	0.0267199	0.956341	0.0947837	logistic	63107	1463	61644	FALSE	Infection/inflammation of internal prosthetic device; implant; and graft	infectious diseases
575.7	PRS	-0.087215	0.0522215	0.91648	0.0948999	logistic	60065	378	59687	FALSE	Other disorders of gallbladder	digestive
557	PRS	-0.0756244	0.0453137	0.927164	0.095136	logistic	43895	501	43394	FALSE	Intestinal malabsorption (non-celiac)	digestive
359	PRS	-0.0503885	0.0302494	0.95086	0.0957598	logistic	59621	1155	58466	FALSE	Muscular dystrophies and other myopathies	neurological
386.9	PRS	0.0254549	0.0153159	1.02578	0.0965154	logistic	60390	4935	55455	FALSE	Dizziness and giddiness (Light-headedness and vertigo)	sense organs
743.1	PRS	0.0276047	0.0167385	1.02799	0.0991113	logistic	58995	4407	54588	FALSE	Osteoporosis	musculoskeletal
358	PRS	0.104982	0.0636667	1.11069	0.0991612	logistic	58722	256	58466	FALSE	Myoneural disorders	neurological
580.11	PRS	-0.1593	0.0970092	0.85274	0.100566	logistic	48586	108	48478	FALSE	Proliferative glomerulonephritis	genitourinary
157	PRS	-0.0646237	0.0393746	0.93742	0.100744	logistic	58341	673	57668	FALSE	Pancreatic cancer	neoplasms
158	PRS	-0.0819551	0.0499919	0.921313	0.101137	logistic	58083	415	57668	FALSE	Neoplasm of unspecified nature of digestive system	neoplasms
530.12	PRS	-0.14404	0.0878805	0.865853	0.101204	logistic	39759	132	39627	FALSE	Ulcer of esophagus	digestive
8.5	PRS	-0.0597577	0.0364922	0.941993	0.101516	logistic	63888	779	63109	FALSE	Bacterial enteritis	infectious diseases
71	PRS	-0.0633627	0.03879	0.938603	0.102368	logistic	53023	698	52325	FALSE	Human immunodeficiency virus [HIV] disease	infectious diseases
586.1	PRS	-0.100074	0.0612842	0.90477	0.102479	logistic	48759	281	48478	FALSE	Anatomical abnormatilies of kidney and ureters	genitourinary
440.9	PRS	-0.064788	0.0397291	0.937266	0.102945	logistic	54303	676	53627	FALSE	Atherosclerosis of aorta	circulatory system
348.7	PRS	-0.108666	0.0667163	0.89703	0.103361	logistic	49967	228	49739	FALSE	Coma	neurological
523.3	PRS	0.104997	0.0644967	1.11071	0.103537	logistic	60660	252	60408	FALSE	Periodontitis (acute or chronic)	digestive
513.4	PRS	-0.058128	0.0357275	0.943529	0.103741	logistic	61760	815	60945	FALSE	Hyperventilation	respiratory
686.1	PRS	-0.103313	0.0635087	0.901845	0.10379	logistic	54662	254	54408	FALSE	Carbuncle and furuncle	dermatologic
327.7	PRS	-0.0465847	0.0286914	0.954484	0.104452	logistic	50323	1270	49053	FALSE	Sleep related movement disorders	neurological
522	PRS	-0.123729	0.0765152	0.883619	0.105867	logistic	60583	175	60408	FALSE	Diseases of pulp and periapical tissues	digestive
580.31	PRS	-0.0866996	0.0537004	0.916952	0.106418	logistic	48835	357	48478	FALSE	Nephritis and nephropathy in diseases classified elsewhere	genitourinary
740.3	PRS	0.136164	0.0845705	1.14587	0.107385	logistic	50282	143	50139	FALSE	Osteoarthrosis involving more than one site, but not specified as generalized	musculoskeletal
961	PRS	-0.133292	0.0828505	0.875209	0.107654	logistic	49251	147	49104	FALSE	Poisoning by other anti-infectives	injuries & poisonings
70.2	PRS	-0.10497	0.0652528	0.900351	0.107688	logistic	52566	241	52325	FALSE	Viral hepatitis B	infectious diseases
722.8	PRS	-0.066447	0.0413159	0.935712	0.107776	logistic	52553	606	51947	FALSE	Postlaminectomy syndrome	musculoskeletal
657	PRS	-0.149894	0.0932267	0.860799	0.10787	logistic	65967	124	65843	FALSE	Infections specific to the perinatal period	pregnancy complications
550.4	PRS	0.0689762	0.0429472	1.07141	0.108259	logistic	57615	564	57051	FALSE	Umbilical hernia	digestive
513.31	PRS	-0.118048	0.0736247	0.888654	0.108853	logistic	61137	192	60945	FALSE	Apnea	respiratory
359.2	PRS	-0.0497487	0.0311367	0.951469	0.110099	logistic	59558	1092	58466	FALSE	Myopathy	neurological
189.12	PRS	0.117039	0.0734175	1.12416	0.110901	logistic	64090	193	63897	FALSE	Malignant neoplasm of renal pelvis	neoplasms
204.4	PRS	0.104698	0.0657496	1.11038	0.1113	logistic	63131	240	62891	FALSE	Multiple myeloma	neoplasms
363.3	PRS	0.140181	0.0881199	1.15048	0.111656	logistic	59806	133	59673	FALSE	Chorioretinal scars	sense organs
41.8	PRS	-0.147752	0.0932304	0.862645	0.113011	logistic	54205	119	54086	FALSE	H. pylori	infectious diseases
586.12	PRS	-0.099069	0.0625839	0.90568	0.113426	logistic	48748	270	48478	FALSE	Vesicoureteral reflux	genitourinary
502	PRS	-0.0604386	0.0381927	0.941352	0.113543	logistic	46151	714	45437	FALSE	Postinflammatory pulmonary fibrosis	respiratory
743.12	PRS	0.0561148	0.0356226	1.05772	0.115197	logistic	55445	857	54588	FALSE	Senile osteoporosis	musculoskeletal
358.1	PRS	0.13024	0.0827731	1.1391	0.115614	logistic	58617	151	58466	FALSE	Myasthenia gravis	neurological
334.1	PRS	-0.142148	0.0904505	0.867493	0.116055	logistic	49864	125	49739	FALSE	Spinocerebellar disease	neurological
327.71	PRS	-0.0482652	0.0307364	0.952881	0.116347	logistic	50156	1103	49053	FALSE	Restless legs syndrome	neurological
427.9	PRS	0.024325	0.0155022	1.02462	0.116617	logistic	44671	4978	39693	FALSE	Palpitations	circulatory system
350.2	PRS	0.0278822	0.017805	1.02827	0.117355	logistic	60007	3474	56533	FALSE	Abnormality of gait	neurological
172.22	PRS	0.0490202	0.0313058	1.05024	0.117383	logistic	56477	1105	55372	FALSE	Squamous cell carcinoma	neoplasms
53.1	PRS	0.121887	0.0778798	1.12963	0.117568	logistic	52495	170	52325	FALSE	Herpes zoster with nervous system complications	infectious diseases
8.6	PRS	-0.092416	0.0592164	0.911726	0.118607	logistic	63407	298	63109	FALSE	Viral Enteritis	infectious diseases
365.11	PRS	0.0802067	0.0514208	1.08351	0.118804	logistic	60074	401	59673	FALSE	Primary open angle glaucoma	sense organs
71.1	PRS	-0.06105	0.0391963	0.940776	0.119341	logistic	53008	683	52325	FALSE	HIV infection, symptomatic	infectious diseases
112.3	PRS	-0.100024	0.0642888	0.904816	0.119744	logistic	56600	249	56351	FALSE	Candidiasis of skin and nails	infectious diseases
748	PRS	0.094521	0.0608196	1.09913	0.120156	logistic	65189	290	64899	FALSE	Anomalies of respiratory system, congenital	congenital anomalies
447.1	PRS	-0.120425	0.077537	0.886544	0.120392	logistic	53798	171	53627	FALSE	Stricture of artery	circulatory system
174.3	PRS	0.133291	0.0862014	1.14258	0.122037	logistic	58553	139	58414	FALSE	Neoplasm of uncertain behavior of breast	neoplasms
743.11	PRS	0.0285935	0.0184972	1.02901	0.122145	logistic	58136	3548	54588	FALSE	Osteoporosis NOS	musculoskeletal
395.1	PRS	-0.0281074	0.0182395	0.972284	0.123312	logistic	56388	3412	52976	FALSE	Nonrheumatic mitral valve disorders	circulatory system
555.21	PRS	0.0745357	0.0484037	1.07738	0.12359	logistic	43839	445	43394	FALSE	Ulcerative colitis (chronic)	digestive
759	PRS	-0.0602677	0.0391422	0.941512	0.123631	logistic	64128	686	63442	FALSE	Other and unspecified congenital anomalies	congenital anomalies
426.4	PRS	0.142871	0.0930956	1.15358	0.124865	logistic	39812	119	39693	FALSE	Anomalous atrioventricular excitation	circulatory system
737.3	PRS	0.0456218	0.0297432	1.04668	0.125065	logistic	58244	1189	57055	FALSE	Kyphoscoliosis and scoliosis	musculoskeletal
764	PRS	0.0405797	0.0264911	1.04141	0.125565	logistic	59369	1521	57848	FALSE	Sciatica	symptoms
795	PRS	0.122168	0.0798529	1.12994	0.126036	logistic	64852	162	64690	FALSE	Other and nonspecific abnormal cytological, histological and immunological findings	symptoms
364.51	PRS	0.152519	0.0997154	1.16476	0.12613	logistic	59777	104	59673	FALSE	Fuchs' dystrophy	sense organs
427.12	PRS	-0.0386512	0.0253981	0.962086	0.128056	logistic	41426	1733	39693	FALSE	Paroxysmal ventricular tachycardia	circulatory system
261.4	PRS	-0.021812	0.0143352	0.978424	0.128115	logistic	51728	5768	45960	FALSE	Vitamin D deficiency	endocrine/metabolic
323	PRS	-0.109836	0.0722647	0.895981	0.128534	logistic	65082	196	64886	FALSE	Encephalitis	neurological
573.4	PRS	-0.0812711	0.0536497	0.921944	0.129811	logistic	49709	357	49352	FALSE	Acute and subacute necrosis of liver	digestive
372	PRS	0.0988559	0.0652912	1.10391	0.130006	logistic	57092	243	56849	FALSE	Disorders of conjunctiva	sense organs
535.8	PRS	-0.0732981	0.0484227	0.929324	0.130099	logistic	56876	444	56432	FALSE	Other specified gastritis	digestive
704.2	PRS	0.120633	0.0798556	1.12821	0.130882	logistic	61012	167	60845	FALSE	Hirsutism	dermatologic
270.3	PRS	-0.0548744	0.0363474	0.946604	0.131115	logistic	62666	785	61881	FALSE	Disorders of plasma protein metabolism	endocrine/metabolic
241	PRS	0.0341559	0.0226419	1.03475	0.13142	logistic	54036	2131	51905	FALSE	Nontoxic nodular goiter	endocrine/metabolic
245.2	PRS	0.0567782	0.0377595	1.05842	0.132664	logistic	52639	734	51905	FALSE	Chronic thyroiditis	endocrine/metabolic
351	PRS	-0.0279516	0.0186017	0.972435	0.132933	logistic	60023	3158	56865	FALSE	Other peripheral nerve disorders	neurological
380	PRS	0.135206	0.0904983	1.14477	0.135172	logistic	61440	126	61314	FALSE	Disorders of external ear	sense organs
289.5	PRS	-0.0906348	0.0607522	0.913351	0.135731	logistic	48514	279	48235	FALSE	Diseases of spleen	hematopoietic
381.11	PRS	0.038315	0.0257166	1.03906	0.136252	logistic	58834	1686	57148	FALSE	Suppurative and unspecified otitis media	sense organs
335	PRS	0.0440442	0.0295994	1.04503	0.136748	logistic	50941	1202	49739	FALSE	Multiple sclerosis	neurological
695.7	PRS	0.0937421	0.0636325	1.09828	0.140703	logistic	55808	256	55552	FALSE	Prurigo and Lichen	dermatologic
527.2	PRS	-0.125502	0.085277	0.882054	0.141101	logistic	61533	140	61393	FALSE	Sialoadenitis	digestive
755.6	PRS	-0.0991256	0.0674457	0.905629	0.14164	logistic	64018	234	63784	FALSE	Other congenital anomalies of lower limb, including pelvic girdle	congenital anomalies
344	PRS	-0.0599773	0.040862	0.941786	0.142158	logistic	50358	619	49739	FALSE	Other paralytic syndromes	neurological
323.8	PRS	-0.124258	0.0848727	0.883152	0.143179	logistic	65028	142	64886	FALSE	Encephalitis, non-infectious	neurological
726.2	PRS	0.117036	0.0799987	1.12416	0.143473	logistic	49647	162	49485	FALSE	Synoviopathy	musculoskeletal
711	PRS	-0.0717419	0.0492064	0.930771	0.144846	logistic	54886	423	54463	FALSE	Arthropathy associated with infections	musculoskeletal
199	PRS	-0.0299473	0.0206211	0.970497	0.146427	logistic	50154	2588	47566	FALSE	Neoplasm of uncertain behavior	neoplasms
368.4	PRS	0.0830574	0.0572872	1.0866	0.147103	logistic	60898	313	60585	FALSE	Visual field defects	sense organs
594.1	PRS	-0.0296078	0.0204358	0.970826	0.147388	logistic	62075	2573	59502	FALSE	Calculus of kidney	genitourinary
513.8	PRS	0.0925925	0.0639212	1.09701	0.147466	logistic	61201	256	60945	FALSE	Disorders of diaphragm	respiratory
696.41	PRS	0.0509694	0.0352064	1.05229	0.147692	logistic	53938	843	53095	FALSE	Psoriasis vulgaris	dermatologic
370.1	PRS	0.115433	0.080005	1.12236	0.149071	logistic	57011	162	56849	FALSE	Corneal ulcer	sense organs
340.1	PRS	0.0539096	0.0373775	1.05539	0.149218	logistic	58051	752	57299	FALSE	Migrain with aura	neurological
367.2	PRS	0.0544871	0.0378135	1.056	0.149601	logistic	61075	738	60337	FALSE	Astigmatism	sense organs
277.7	PRS	-0.0716291	0.0498386	0.930876	0.150655	logistic	62450	414	62036	FALSE	Dysmetabolic syndrome X	endocrine/metabolic
38.1	PRS	-0.0509215	0.0354524	0.950353	0.150907	logistic	54911	825	54086	FALSE	Gram negative septicemia	infectious diseases
252.1	PRS	-0.0527654	0.0367485	0.948603	0.151045	logistic	57106	772	56334	FALSE	Hyperparathyroidism	endocrine/metabolic
350	PRS	0.0204132	0.0142413	1.02062	0.15175	logistic	62125	5592	56533	FALSE	Abnormal movement	neurological
751.21	PRS	-0.0669989	0.0468237	0.935196	0.152466	logistic	62534	473	62061	FALSE	Cystic kidney disease	congenital anomalies
962.1	PRS	0.107967	0.0754947	1.11401	0.15268	logistic	49284	180	49104	FALSE	Adrenal cortical steroids causing adverse effects in therapeutic use	injuries & poisonings
252.2	PRS	-0.122554	0.0856957	0.884658	0.152686	logistic	56472	138	56334	FALSE	Hypoparathyroidism	endocrine/metabolic
8.52	PRS	-0.0557375	0.039062	0.945787	0.15361	logistic	63786	677	63109	FALSE	Intestinal infection due to C. difficile	infectious diseases
710.19	PRS	-0.0503066	0.035342	0.950938	0.154613	logistic	55290	827	54463	FALSE	Unspecified osteomyelitis	musculoskeletal
352.1	PRS	0.069159	0.0486085	1.07161	0.154801	logistic	57304	439	56865	FALSE	Trigeminal nerve disorders [CN5]	neurological
272.13	PRS	0.0178364	0.0125749	1.018	0.156072	logistic	51366	9619	41747	FALSE	Mixed hyperlipidemia	endocrine/metabolic
705.3	PRS	0.130362	0.0919341	1.13924	0.156194	logistic	59124	123	59001	FALSE	Hidradenitis	dermatologic
159.4	PRS	0.104459	0.0737387	1.11011	0.156597	logistic	57858	190	57668	FALSE	Malignant neoplasm of retroperitoneum and peritoneum	neoplasms
364.4	PRS	0.131784	0.0932459	1.14086	0.157569	logistic	59792	119	59673	FALSE	Corneal degenerations	sense organs
262	PRS	-0.0660551	0.0468472	0.936079	0.158536	logistic	46432	472	45960	FALSE	Mineral deficiency NEC	endocrine/metabolic
743.13	PRS	0.0394996	0.0281489	1.04029	0.160546	logistic	55933	1345	54588	FALSE	Other specified osteoporosis	musculoskeletal
755.61	PRS	-0.0991163	0.0706927	0.905637	0.160894	logistic	63997	213	63784	FALSE	Congenital hip dysplasia and deformity	congenital anomalies
245	PRS	0.0443025	0.0316047	1.0453	0.160984	logistic	52960	1055	51905	FALSE	Thyroiditis	endocrine/metabolic
427.1	PRS	-0.0271088	0.0194786	0.973255	0.164007	logistic	42717	3024	39693	FALSE	Paroxysmal tachycardia, unspecified	circulatory system
580.12	PRS	-0.117014	0.0841159	0.889573	0.164193	logistic	48622	144	48478	FALSE	Non-proliferative glomerulonephritis	genitourinary
204.2	PRS	-0.0507965	0.0365815	0.950472	0.164959	logistic	63668	777	62891	FALSE	Myeloid leukemia	neoplasms
727.5	PRS	0.116966	0.0843612	1.12408	0.165596	logistic	49629	144	49485	FALSE	Rupture of synovium	musculoskeletal
253.7	PRS	0.12906	0.0931406	1.13776	0.165856	logistic	56452	118	56334	FALSE	Other disorders of neurohypophysis	endocrine/metabolic
705	PRS	0.0866459	0.0627555	1.09051	0.167374	logistic	59264	263	59001	FALSE	Disorders of sweat glands	dermatologic
364	PRS	0.0688984	0.0499386	1.07133	0.167691	logistic	60091	418	59673	FALSE	Corneal opacity and other disorders of cornea	sense organs
782.6	PRS	0.0793697	0.057646	1.0826	0.16856	logistic	54209	310	53899	FALSE	Pallor and flushing	symptoms
522.5	PRS	-0.109815	0.0797725	0.896	0.168637	logistic	60569	161	60408	FALSE	Periapical abscess	digestive
782	PRS	-0.087927	0.0638781	0.915828	0.168673	logistic	54150	251	53899	FALSE	Symptoms involving skin and other integumentary tissue	symptoms
818	PRS	-0.0709728	0.051584	0.931487	0.168862	logistic	64019	387	63632	FALSE	Intracranial hemorrhage (injury)	injuries & poisonings
958	PRS	-0.05703	0.0415442	0.944566	0.169829	logistic	65257	597	64660	FALSE	Certain early complications of trauma or procedure	injuries & poisonings
695	PRS	0.027173	0.019851	1.02755	0.171046	logistic	58312	2760	55552	FALSE	Erythematous conditions	dermatologic
714.2	PRS	0.0832331	0.0608622	1.0868	0.171448	logistic	56147	288	55859	FALSE	Juvenile rheumatoid arthritis	musculoskeletal
514.1	PRS	-0.115456	0.0847942	0.89096	0.173322	logistic	55600	142	55458	FALSE	Abnormal results of function study of pulmonary system	respiratory
483	PRS	0.0268045	0.0197188	1.02717	0.17404	logistic	52695	2795	49900	FALSE	Acute bronchitis and bronchiolitis	respiratory
368.9	PRS	0.0618649	0.0455586	1.06382	0.17449	logistic	61085	500	60585	FALSE	Subjective visual disturbances	sense organs
564.9	PRS	-0.0745064	0.0549882	0.928202	0.175433	logistic	43734	340	43394	FALSE	Personal history of diseases of digestive system	digestive
714	PRS	-0.0279645	0.0206613	0.972423	0.175906	logistic	58370	2511	55859	FALSE	Rheumatoid arthritis and other inflammatory polyarthropathies	musculoskeletal
513	PRS	-0.0315066	0.0232852	0.968985	0.176033	logistic	62909	1964	60945	FALSE	Respiratory abnormalities	respiratory
727.1	PRS	0.0327782	0.0242475	1.03332	0.176433	logistic	51316	1831	49485	FALSE	Synovitis and tenosynovitis	musculoskeletal
737.1	PRS	0.0835794	0.0619812	1.08717	0.17751	logistic	57324	269	57055	FALSE	Kyphosis (acquired)	musculoskeletal
803	PRS	0.0278526	0.0207126	1.02824	0.178716	logistic	55893	2503	53390	FALSE	Fracture of upper limb	injuries & poisonings
742	PRS	0.0454632	0.0338343	1.04651	0.179045	logistic	55457	920	54537	FALSE	Derangement of joint, non-traumatic	musculoskeletal
912	PRS	0.0820008	0.0611394	1.08546	0.179852	logistic	64384	281	64103	FALSE	Insect bite	injuries & poisonings
198.6	PRS	-0.0341689	0.0255528	0.966408	0.18116	logistic	49210	1644	47566	FALSE	Secondary malignancy of bone	neoplasms
709	PRS	-0.0383499	0.0287424	0.962376	0.182118	logistic	55852	1275	54577	FALSE	Diffuse diseases of connective tissue	dermatologic
720	PRS	0.0270142	0.0202556	1.02738	0.182312	logistic	54696	2749	51947	FALSE	Spinal stenosis	musculoskeletal
395.3	PRS	-0.0558509	0.041987	0.94568	0.183454	logistic	53563	587	52976	FALSE	Nonrheumatic tricuspid valve disorders	circulatory system
420.21	PRS	-0.105589	0.0794131	0.899795	0.183646	logistic	59659	163	59496	FALSE	Acute pericarditis	circulatory system
430.1	PRS	-0.0724685	0.0545432	0.930095	0.183965	logistic	55377	344	55033	FALSE	Subarachnoid hemorrhage	circulatory system
701.1	PRS	0.117936	0.0888997	1.12517	0.184635	logistic	58842	131	58711	FALSE	Keratoderma, acquired	dermatologic
275.1	PRS	0.0835131	0.0630076	1.0871	0.185024	logistic	58547	259	58288	FALSE	Disorders of iron metabolism	hematopoietic
253	PRS	0.0466805	0.0354144	1.04779	0.187464	logistic	57166	832	56334	FALSE	Disorders of the pituitary gland and its hypothalamic control	endocrine/metabolic
155	PRS	-0.0542467	0.0411805	0.947198	0.187741	logistic	58284	616	57668	FALSE	Cancer of liver and intrahepatic bile duct	neoplasms
426.24	PRS	-0.0471519	0.0358436	0.953943	0.188346	logistic	40537	844	39693	FALSE	Atrioventricular block, complete	circulatory system
245.21	PRS	0.0498022	0.0379676	1.05106	0.18962	logistic	52631	726	51905	FALSE	Chronic lymphocytic thyroiditis	endocrine/metabolic
201	PRS	0.116229	0.0890963	1.12325	0.19205	logistic	63021	130	62891	FALSE	Hodgkin's disease	neoplasms
504	PRS	-0.0576199	0.044169	0.944009	0.192052	logistic	45968	531	45437	FALSE	Other alveolar and parietoalveolar pneumonopathy	respiratory
213	PRS	0.0933509	0.0716887	1.09785	0.192858	logistic	50748	203	50545	FALSE	Benign neoplasm of bone and articular cartilage	neoplasms
427.11	PRS	-0.0359818	0.027642	0.964658	0.193017	logistic	41090	1397	39693	FALSE	Paroxysmal supraventricular tachycardia	circulatory system
331	PRS	0.0413252	0.031796	1.04219	0.193705	logistic	50775	1036	49739	FALSE	Other cerebral degenerations	neurological
430	PRS	-0.0389511	0.0300881	0.961798	0.19547	logistic	56186	1153	55033	FALSE	Intracranial hemorrhage	circulatory system
574.12	PRS	-0.0809245	0.0625992	0.922263	0.196101	logistic	59949	262	59687	FALSE	Cholelithiasis with other cholecystitis	digestive
530.9	PRS	-0.0626055	0.0484354	0.939314	0.196164	logistic	40068	441	39627	FALSE	Heartburn	digestive
353.1	PRS	-0.113982	0.0882839	0.892274	0.196674	logistic	56997	132	56865	FALSE	Nerve plexus lesions	neurological
681.5	PRS	-0.0325503	0.0254322	0.967974	0.200586	logistic	56042	1634	54408	FALSE	Cellulitis and abscess of leg, except foot	dermatologic
136	PRS	-0.0485169	0.0380123	0.952641	0.201833	logistic	63779	717	63062	FALSE	Other infectious and parasitic diseases	infectious diseases
443.8	PRS	-0.107912	0.0851823	0.897707	0.205214	logistic	53769	142	53627	FALSE	Other specified peripheral vascular diseases	circulatory system
446.4	PRS	0.104316	0.0828332	1.10995	0.207905	logistic	53777	150	53627	FALSE	Wegener's granulomatosis	circulatory system
327.1	PRS	0.0611629	0.0487058	1.06307	0.209203	logistic	49489	436	49053	FALSE	Hypersomnia	neurological
870	PRS	-0.0343706	0.0274188	0.966213	0.210008	logistic	59721	1399	58322	FALSE	Open wounds of head; neck; and trunk	injuries & poisonings
571.6	PRS	-0.0808732	0.0650698	0.922311	0.213916	logistic	49592	240	49352	FALSE	Primary biliary cirrhosis	digestive
210	PRS	-0.083975	0.0675688	0.919454	0.213938	logistic	64247	226	64021	FALSE	Benign neoplasm of lip, oral cavity, and pharynx	neoplasms
339	PRS	-0.027999	0.0226738	0.972389	0.216883	logistic	59378	2079	57299	FALSE	Other headache syndromes	neurological
751	PRS	-0.0360068	0.0292401	0.964634	0.218166	logistic	63303	1242	62061	FALSE	Genitourinary congenital anomalies	congenital anomalies
967	PRS	-0.0975901	0.0793583	0.907021	0.218795	logistic	49266	162	49104	FALSE	Adverse effects of sedatives or other central nervous system depressants and anesthetics	injuries & poisonings
375	PRS	0.0819971	0.0668948	1.08545	0.220288	logistic	57129	232	56897	FALSE	Disorders of lacrimal system	sense organs
454.11	PRS	0.0589587	0.0482347	1.06073	0.221583	logistic	47815	446	47369	FALSE	Varicose veins of lower extremity, symptomtic	circulatory system
742.2	PRS	0.124198	0.101613	1.13224	0.221606	logistic	54638	101	54537	FALSE	Pathological, developmental or recurrent dislocation	musculoskeletal
341	PRS	0.0515198	0.0421536	1.05287	0.221635	logistic	50323	584	49739	FALSE	Other demyelinating diseases of central nervous system	neurological
735.21	PRS	0.0485531	0.0399691	1.04975	0.224456	logistic	57710	655	57055	FALSE	Hammer toe (acquired)	musculoskeletal
758.1	PRS	-0.0632609	0.0520996	0.938698	0.224659	logistic	63838	396	63442	FALSE	Chromosomal anomalies	congenital anomalies
728.71	PRS	0.0966355	0.0798438	1.10146	0.226162	logistic	49646	161	49485	FALSE	Contracture of palmar fascia [Dupuytren's disease]	musculoskeletal
394.1	PRS	-0.0527459	0.043923	0.948621	0.229801	logistic	53518	542	52976	FALSE	Mitral valve stenosis and aortic valve stenosis	circulatory system
274.1	PRS	-0.0263755	0.0219968	0.973969	0.230504	logistic	64815	2296	62519	FALSE	Gout	endocrine/metabolic
349	PRS	0.0564982	0.0471542	1.05812	0.230855	logistic	50202	463	49739	FALSE	Other and unspecified disorders of the nervous system	neurological
368.1	PRS	-0.0767724	0.0641662	0.926101	0.231517	logistic	60837	252	60585	FALSE	Amblyopia	sense organs
426.3	PRS	-0.0360448	0.0302592	0.964597	0.233574	logistic	40891	1198	39693	FALSE	Bundle branch block	circulatory system
714.1	PRS	-0.0293954	0.0246963	0.971032	0.233939	logistic	57597	1738	55859	FALSE	Rheumatoid arthritis	musculoskeletal
209	PRS	0.0924339	0.0777445	1.09684	0.234461	logistic	66184	170	66014	FALSE	Neuroendocrine tumors	neoplasms
575.9	PRS	-0.104419	0.0882406	0.900848	0.236674	logistic	59819	132	59687	FALSE	Nonspecific abnormal findings on radiological and other examination of biliary tract	digestive
331.1	PRS	0.0439548	0.0372358	1.04494	0.237824	logistic	50491	752	49739	FALSE	Hydrocephalus	neurological
803.2	PRS	0.03378	0.028716	1.03436	0.239456	logistic	54665	1275	53390	FALSE	Fracture of radius and ulna	injuries & poisonings
193	PRS	0.047327	0.0403522	1.04846	0.240857	logistic	64662	638	64024	FALSE	Thyroid cancer	neoplasms
289	PRS	-0.0384403	0.0328604	0.962289	0.242078	logistic	49206	971	48235	FALSE	Other diseases of blood and blood-forming organs	hematopoietic
526	PRS	0.0423868	0.0363075	1.0433	0.243033	logistic	61199	791	60408	FALSE	Diseases of the jaws	digestive
751.2	PRS	-0.0428065	0.0367252	0.958097	0.243781	logistic	62835	774	62061	FALSE	Congenital anomalies of urinary system	congenital anomalies
530.15	PRS	0.0863701	0.0742062	1.09021	0.244456	logistic	39817	190	39627	FALSE	Eosinophilic esophagitis	digestive
599.8	PRS	0.0683739	0.0587997	1.07077	0.244899	logistic	47813	301	47512	FALSE	Other symptoms involving urinary system	genitourinary
874	PRS	-0.0971358	0.0837672	0.907433	0.246215	logistic	58468	146	58322	FALSE	Complication of amputation stump	injuries & poisonings
246.7	PRS	-0.0626618	0.0540672	0.939261	0.246471	logistic	52258	353	51905	FALSE	Abnormal results of function study of thyroid	endocrine/metabolic
613.5	PRS	0.0421035	0.0366897	1.043	0.251152	logistic	63075	779	62296	FALSE	Mastodynia	genitourinary
531.4	PRS	-0.053893	0.0469925	0.947533	0.251446	logistic	62948	467	62481	FALSE	Peptic ulcer, site unspecified	digestive
593	PRS	0.0214952	0.0187499	1.02173	0.251625	logistic	51557	3178	48379	FALSE	Hematuria	genitourinary
242.2	PRS	-0.103107	0.090184	0.90203	0.252915	logistic	52029	124	51905	FALSE	Toxic multinodular goiter	endocrine/metabolic
155.1	PRS	-0.0517019	0.0454237	0.949612	0.255031	logistic	58172	504	57668	FALSE	Malignant neoplasm of liver, primary	neoplasms
747.2	PRS	-0.0758567	0.0668039	0.926949	0.25616	logistic	61278	229	61049	FALSE	Congenital anomalies of peripheral vascular system	congenital anomalies
274	PRS	-0.0241039	0.0212362	0.976184	0.25636	logistic	64994	2475	62519	FALSE	Gout and other crystal arthropathies	endocrine/metabolic
969	PRS	0.0952138	0.0840452	1.09989	0.257261	logistic	49251	147	49104	FALSE	Poisoning by psychotropic agents	injuries & poisonings
473.4	PRS	0.0290729	0.0256657	1.0295	0.257318	logistic	46412	1619	44793	FALSE	Voice disturbance	respiratory
340	PRS	-0.0202312	0.0179303	0.979972	0.259181	logistic	60751	3452	57299	FALSE	Migraine	neurological
443.1	PRS	0.0495036	0.0441355	1.05075	0.262021	logistic	54160	533	53627	FALSE	Raynaud's syndrome	circulatory system
499	PRS	0.0749318	0.0668329	1.07781	0.26221	logistic	66204	233	65971	FALSE	Cystic fibrosis	respiratory
766	PRS	-0.0300403	0.0268981	0.970406	0.264072	logistic	59315	1467	57848	FALSE	Neuralgia, neuritis, and radiculitis NOS	symptoms
480.5	PRS	-0.066309	0.0593938	0.935842	0.264238	logistic	50192	292	49900	FALSE	Bronchopneumonia and lung abscess	respiratory
717	PRS	0.0584198	0.0524054	1.06016	0.26495	logistic	65969	381	65588	FALSE	Polymyalgia Rheumatica	musculoskeletal
800.4	PRS	0.0667113	0.0599649	1.06899	0.265921	logistic	53675	285	53390	FALSE	Fracture of patella	injuries & poisonings
763	PRS	0.0236535	0.0212626	1.02394	0.265948	logistic	60259	2411	57848	FALSE	Thoracic or lumbosacral neuritis or radiculitis, unspecified	symptoms
244	PRS	-0.0136741	0.0123284	0.986419	0.267361	logistic	60219	8314	51905	FALSE	Hypothyroidism	endocrine/metabolic
355	PRS	-0.0567783	0.0512894	0.944803	0.268285	logistic	57256	391	56865	FALSE	Complex regional/central pain syndrome	neurological
31	PRS	-0.1029	0.0930922	0.902218	0.269008	logistic	54204	118	54086	FALSE	Diseases due to other mycobacteria	infectious diseases
860	PRS	0.0722959	0.065872	1.07497	0.272414	logistic	66122	238	65884	FALSE	Bone marrow or stem cell transplant	neoplasms
244.4	PRS	-0.0140603	0.0128116	0.986038	0.27244	logistic	59507	7602	51905	FALSE	Hypothyroidism NOS	endocrine/metabolic
227	PRS	-0.0486176	0.0443538	0.952545	0.273022	logistic	64548	524	64024	FALSE	Benign neoplasm of other endocrine glands and related structures	neoplasms
458.2	PRS	-0.0772688	0.0707571	0.925641	0.27482	logistic	53296	203	53093	FALSE	Iatrogenic hypotension	circulatory system
804	PRS	0.0367078	0.0337926	1.03739	0.27736	logistic	54307	917	53390	FALSE	Fracture of hand or wrist	injuries & poisonings
450	PRS	0.0347781	0.0320822	1.03539	0.27835	logistic	65584	1017	64567	FALSE	Noninfectious disorders of lymphatic channels	circulatory system
379.4	PRS	0.107731	0.0993945	1.11375	0.278422	logistic	57002	105	56897	FALSE	Anomalies of pupillary function	sense organs
381.2	PRS	0.0255369	0.0235948	1.02587	0.279113	logistic	59063	1915	57148	FALSE	Eustachian tube disorders	sense organs
227.1	PRS	-0.0799975	0.0743678	0.923119	0.282061	logistic	64209	185	64024	FALSE	Benign neoplasm of adrenal gland	neoplasms
656.8	PRS	-0.0680136	0.0635613	0.934248	0.284598	logistic	64889	305	64584	FALSE	Perinatal jaundice	pregnancy complications
227.3	PRS	-0.0688718	0.0645964	0.933446	0.286339	logistic	64270	246	64024	FALSE	Benign neoplasm of pituitary gland and craniopharyngeal duct (pouch)	neoplasms
724.8	PRS	-0.0696044	0.0653525	0.932763	0.286848	logistic	52187	240	51947	FALSE	Other symptoms referable to back	musculoskeletal
271	PRS	0.0437339	0.0411206	1.0447	0.287531	logistic	65680	618	65062	FALSE	Disorders of carbohydrate transport and metabolism	endocrine/metabolic
244.2	PRS	0.0352201	0.0332148	1.03585	0.288975	logistic	52854	949	51905	FALSE	Acquired hypothyroidism	endocrine/metabolic
362.8	PRS	0.108026	0.102072	1.11408	0.289905	logistic	59301	100	59201	FALSE	Retinal hemorrhage/ischemia	sense organs
286.9	PRS	-0.0389489	0.0370104	0.9618	0.292627	logistic	51032	761	50271	FALSE	Abnormal coagulation profile	hematopoietic
189.4	PRS	-0.0545856	0.0519748	0.946877	0.293612	logistic	64283	386	63897	FALSE	Malignant neoplasm of other urinary organs	neoplasms
801	PRS	0.0267882	0.0255257	1.02715	0.293967	logistic	55013	1623	53390	FALSE	Fracture of ankle and foot	injuries & poisonings
244.1	PRS	-0.0268408	0.0256571	0.973516	0.295499	logistic	53528	1623	51905	FALSE	Secondary hypothyroidism	endocrine/metabolic
447	PRS	0.0304993	0.0292344	1.03097	0.296824	logistic	54883	1256	53627	FALSE	Other disorders of arteries and arterioles	circulatory system
565.1	PRS	-0.0779766	0.0748815	0.924986	0.297721	logistic	54438	184	54254	FALSE	Anal and rectal polyp	digestive
446.5	PRS	0.0927729	0.0891728	1.09721	0.298167	logistic	53757	130	53627	FALSE	Giant cell arteritis	circulatory system
395.6	PRS	-0.0294868	0.0285182	0.970944	0.301154	logistic	54288	1312	52976	FALSE	Heart valve replaced	circulatory system
527	PRS	-0.0383591	0.0371989	0.962367	0.302452	logistic	62141	748	61393	FALSE	Diseases of the salivary glands	digestive
378.1	PRS	-0.042606	0.0413961	0.958289	0.303373	logistic	57516	619	56897	FALSE	Strabismus (not specified as paralytic)	sense organs
871.1	PRS	0.0679781	0.0660899	1.07034	0.303682	logistic	58559	237	58322	FALSE	Open wound of hand except finger(s)	injuries & poisonings
327	PRS	0.0131811	0.0128317	1.01327	0.304314	logistic	56265	7212	49053	FALSE	Sleep disorders	neurological
599.6	PRS	0.0706713	0.0690901	1.07323	0.306362	logistic	47727	215	47512	FALSE	Oliguria and anuria	genitourinary
596	PRS	0.0228043	0.0223965	1.02307	0.30858	logistic	61251	2123	59128	FALSE	Other disorders of bladder	genitourinary
334.2	PRS	-0.10212	0.100595	0.902921	0.31003	logistic	49840	101	49739	FALSE	Anterior horn cell disease	neurological
332	PRS	0.0421396	0.0415382	1.04304	0.310355	logistic	50351	612	49739	FALSE	Parkinson's disease	neurological
747.13	PRS	-0.0402183	0.0397148	0.96058	0.311214	logistic	61747	698	61049	FALSE	Congenital anomalies of great vessels	congenital anomalies
711.1	PRS	-0.0574434	0.0567789	0.944175	0.31168	logistic	54780	317	54463	FALSE	Pyogenic arthritis	musculoskeletal
728.2	PRS	-0.086259	0.085298	0.917357	0.311889	logistic	49627	142	49485	FALSE	Laxity of ligament or hypermobility syndrome	musculoskeletal
722.9	PRS	-0.075489	0.0752126	0.92729	0.315535	logistic	52128	181	51947	FALSE	Other and unspecified disc disorder	musculoskeletal
818.1	PRS	-0.0738762	0.0737366	0.928787	0.316395	logistic	63820	188	63632	FALSE	Subdural hemorrhage (injury)	injuries & poisonings
656.4	PRS	0.0977077	0.0977453	1.10264	0.317497	logistic	64707	123	64584	FALSE	Hemorrhage of fetus or newborn	pregnancy complications
352.2	PRS	-0.0599883	0.060168	0.941776	0.318758	logistic	57149	284	56865	FALSE	Facial nerve disorders [CN7]	neurological
531	PRS	-0.0269022	0.0270083	0.973456	0.319215	logistic	63924	1443	62481	FALSE	Peptic ulcer (excl. esophageal)	digestive
427.61	PRS	0.0677001	0.0681089	1.07004	0.320224	logistic	39916	223	39693	FALSE	Supraventricular premature beats	circulatory system
426.23	PRS	0.0613354	0.0617124	1.06326	0.320276	logistic	39967	274	39693	FALSE	Second degree AV block	circulatory system
729	PRS	0.0294124	0.0297421	1.02985	0.322704	logistic	50673	1188	49485	FALSE	Other disorders of soft tissues	musculoskeletal
535	PRS	-0.0253143	0.0258151	0.975003	0.32679	logistic	58030	1598	56432	FALSE	Gastritis and duodenitis	digestive
550.5	PRS	-0.0329072	0.0336729	0.967628	0.328441	logistic	57965	914	57051	FALSE	Ventral hernia	digestive
79.9	PRS	0.074375	0.0762151	1.07721	0.329136	logistic	52510	185	52325	FALSE	Viremia, NOS	infectious diseases
535.2	PRS	-0.0429991	0.0441338	0.957912	0.329913	logistic	56969	537	56432	FALSE	Atrophic gastritis	digestive
727.2	PRS	0.0720293	0.0740703	1.07469	0.330829	logistic	49673	188	49485	FALSE	Bursitis disorders	musculoskeletal
264.2	PRS	-0.0360285	0.0370781	0.964613	0.331204	logistic	46864	904	45960	FALSE	Failure to thrive (childhood)	endocrine/metabolic
379.5	PRS	0.0752957	0.0778494	1.0782	0.333446	logistic	57070	173	56897	FALSE	Disorders of iris and ciliary body	sense organs
740.12	PRS	0.0716028	0.0741236	1.07423	0.334048	logistic	50325	186	50139	FALSE	Osteoarthrosis, localized, secondary	musculoskeletal
573.3	PRS	-0.0549282	0.0571672	0.946553	0.336636	logistic	49670	318	49352	FALSE	Hepatomegaly	digestive
750	PRS	-0.0430853	0.0449262	0.95783	0.337547	logistic	62581	520	62061	FALSE	Digestive congenital anomalies	congenital anomalies
596.5	PRS	0.0257526	0.0270119	1.02609	0.340398	logistic	60569	1441	59128	FALSE	Functional disorders of bladder	genitourinary
701.5	PRS	-0.0854667	0.0899028	0.918084	0.341779	logistic	58837	126	58711	FALSE	Abnormal granulation tissue	dermatologic
758	PRS	-0.0455994	0.0481187	0.955425	0.343311	logistic	63904	462	63442	FALSE	Chromosomal anomalies and genetic disorders	congenital anomalies
526.4	PRS	0.0549152	0.0581885	1.05645	0.345299	logistic	60714	306	60408	FALSE	Temporomandibular joint disorders	digestive
526.5	PRS	-0.092323	0.0980263	0.911811	0.346285	logistic	60515	107	60408	FALSE	Inflammatory conditions of jaw	digestive
857	PRS	-0.0811163	0.0864699	0.922086	0.348199	logistic	56569	136	56433	FALSE	Mechanical complication of unspecified genitourinary device, implant, and graft	injuries & poisonings
253.5	PRS	0.070508	0.0751683	1.07305	0.348243	logistic	56518	184	56334	FALSE	Pituitary dwarfism	endocrine/metabolic
578	PRS	-0.0144841	0.0154703	0.98562	0.349144	logistic	56295	4700	51595	FALSE	Gastrointestinal hemorrhage	digestive
562.1	PRS	0.0174001	0.0185979	1.01755	0.349481	logistic	46782	3388	43394	FALSE	Diverticulosis	digestive
473.1	PRS	0.0697925	0.0746793	1.07229	0.350014	logistic	44978	185	44793	FALSE	Chronic laryngitis	respiratory
496.3	PRS	-0.0405828	0.0435788	0.96023	0.351723	logistic	51100	547	50553	FALSE	Bronchiectasis	respiratory
277.51	PRS	0.0851949	0.0914997	1.08893	0.351805	logistic	62159	123	62036	FALSE	Lipoprotein disorders	endocrine/metabolic
433.12	PRS	-0.0567723	0.0610857	0.944809	0.352688	logistic	55310	277	55033	FALSE	Cerebral atherosclerosis	circulatory system
580.2	PRS	-0.0595276	0.0641093	0.94221	0.353131	logistic	48727	249	48478	FALSE	Nephrotic syndrome without mention of glomerulonephritis	genitourinary
597	PRS	-0.0347202	0.0374633	0.965876	0.354041	logistic	59867	739	59128	FALSE	Other disorders of urethra and urinary tract	genitourinary
474.2	PRS	-0.0287757	0.0314113	0.971634	0.359618	logistic	45963	1170	44793	FALSE	Chronic tonsillitis and adenoiditis	respiratory
241.2	PRS	0.0258922	0.0282985	1.02623	0.360207	logistic	53244	1339	51905	FALSE	Nontoxic multinodular goiter	endocrine/metabolic
736	PRS	0.0437226	0.0477909	1.04469	0.360258	logistic	57509	454	57055	FALSE	Other acquired deformities of limbs	musculoskeletal
480.3	PRS	-0.0689013	0.0754056	0.933419	0.360852	logistic	50080	180	49900	FALSE	Pneumonia due to fungus (mycoses)	respiratory
516.1	PRS	0.0349688	0.0383349	1.03559	0.361668	logistic	65190	707	64483	FALSE	Hemoptysis	respiratory
149.5	PRS	-0.0393197	0.0432338	0.961443	0.363104	logistic	64577	556	64021	FALSE	Hx of malignant neoplasm of oral cavity and pharynx	neoplasms
280.2	PRS	-0.0282319	0.0310612	0.972163	0.363395	logistic	43450	1095	42355	FALSE	Iron deficiency anemia secondary to blood loss (chronic)	hematopoietic
425.2	PRS	-0.0303294	0.0334823	0.970126	0.365024	logistic	60436	940	59496	FALSE	Secondary/extrinsic cardiomyopathies	circulatory system
429.3	PRS	-0.0299325	0.0330448	0.970511	0.365032	logistic	53010	956	52054	FALSE	Symptoms involving cardiovascular system	circulatory system
149.1	PRS	-0.0413296	0.0457226	0.959513	0.366037	logistic	64519	498	64021	FALSE	Cancer of oropharynx	neoplasms
480.2	PRS	-0.0586334	0.0649029	0.943052	0.366312	logistic	50145	245	49900	FALSE	Viral pneumonia	respiratory
724.9	PRS	0.0705127	0.078189	1.07306	0.36715	logistic	52115	168	51947	FALSE	Other unspecified back disorders	musculoskeletal
870.3	PRS	0.0506813	0.0565865	1.05199	0.370444	logistic	58647	325	58322	FALSE	Other open wound of head and face	injuries & poisonings
724.1	PRS	0.050476	0.0570861	1.05177	0.376584	logistic	52264	317	51947	FALSE	Disorders of sacrum	musculoskeletal
348.4	PRS	-0.0723775	0.0818595	0.93018	0.376606	logistic	49893	154	49739	FALSE	Cerebral cysts	neurological
264.3	PRS	-0.0381475	0.0432462	0.962571	0.377722	logistic	46603	643	45960	FALSE	Delayed milestones	endocrine/metabolic
394.2	PRS	-0.0454216	0.0515606	0.955594	0.378352	logistic	53363	387	52976	FALSE	Mitral valve disease	circulatory system
389.2	PRS	-0.0317261	0.036082	0.968772	0.37925	logistic	58289	809	57480	FALSE	Conductive hearing loss	sense organs
110.2	PRS	-0.0750641	0.0854482	0.927684	0.379686	logistic	56493	142	56351	FALSE	Dermatomycoses	infectious diseases
212	PRS	-0.0608482	0.0693049	0.940966	0.379955	logistic	65965	213	65752	FALSE	Benign neoplasm of respiratory and intrathoracic organs	neoplasms
271.3	PRS	0.0376014	0.0429232	1.03832	0.381021	logistic	65629	567	65062	FALSE	Intestinal disaccharidase deficiencies and disaccharide malabsorption	endocrine/metabolic
556.1	PRS	-0.0504648	0.057684	0.950787	0.381656	logistic	43701	307	43394	FALSE	Ulceration of intestine	digestive
800.2	PRS	0.041043	0.0470412	1.0419	0.382941	logistic	53857	467	53390	FALSE	Fracture of unspecified part of femur	injuries & poisonings
733.4	PRS	-0.0440697	0.0508806	0.956887	0.386414	logistic	52708	396	52312	FALSE	Aseptic necrosis of bone	musculoskeletal
364.1	PRS	0.0606805	0.0708387	1.06256	0.391666	logistic	59879	206	59673	FALSE	Corneal opacity	sense organs
751.3	PRS	-0.0666757	0.0778619	0.935499	0.391814	logistic	62233	172	62061	FALSE	Obstructive genitourinary defect	congenital anomalies
362	PRS	0.0187873	0.0219509	1.01896	0.392066	logistic	61477	2276	59201	FALSE	Other retinal disorders	sense organs
159	PRS	-0.0284274	0.0332618	0.971973	0.392741	logistic	58617	949	57668	FALSE	Malignant neoplasm of other and ill-defined sites within the digestive organs and peritoneum	neoplasms
473.3	PRS	-0.0411471	0.0481943	0.959688	0.39323	logistic	45238	445	44793	FALSE	Paralysis/spasm of vocal cords or larynx	respiratory
722	PRS	-0.0129875	0.0152542	0.987096	0.394544	logistic	57011	5064	51947	FALSE	Intervertebral disc disorders	musculoskeletal
287.31	PRS	-0.0476213	0.0559535	0.953495	0.394721	logistic	50601	330	50271	FALSE	Primary thrombocytopenia	hematopoietic
369.2	PRS	-0.0630118	0.0744718	0.938932	0.397488	logistic	57034	185	56849	FALSE	Eye infection, viral	sense organs
150	PRS	-0.041031	0.0485073	0.959799	0.397624	logistic	58112	444	57668	FALSE	Cancer of esophagus	neoplasms
381.1	PRS	0.018724	0.0221796	1.0189	0.398557	logistic	59413	2265	57148	FALSE	Otitis media	sense organs
441	PRS	-0.0413697	0.0493726	0.959474	0.402082	logistic	54049	422	53627	FALSE	Vascular insufficiency of intestine	circulatory system
752	PRS	-0.0356647	0.0426574	0.964964	0.403114	logistic	65067	581	64486	FALSE	Nervous system congenital anomalies	congenital anomalies
588.2	PRS	-0.0395984	0.0474224	0.961175	0.40371	logistic	48939	461	48478	FALSE	Secondary hyperparathyroidism (of renal origin)	genitourinary
800.1	PRS	0.029985	0.035933	1.03044	0.404017	logistic	54199	809	53390	FALSE	Fracture of neck of femur	injuries & poisonings
791	PRS	-0.0589256	0.0706298	0.942777	0.404119	logistic	66052	205	65847	FALSE	Gangrene	symptoms
747.1	PRS	-0.0159356	0.0191594	0.984191	0.405556	logistic	64009	2960	61049	FALSE	Cardiac congenital anomalies	congenital anomalies
427.6	PRS	0.0239559	0.0289664	1.02425	0.408223	logistic	40972	1279	39693	FALSE	Premature beats	circulatory system
747	PRS	-0.0152258	0.0184141	0.98489	0.40832	logistic	64265	3216	61049	FALSE	Cardiac and circulatory congenital anomalies	congenital anomalies
132	PRS	-0.0829077	0.100566	0.920436	0.409705	logistic	63166	104	63062	FALSE	Infestation (lice, mites)	infectious diseases
560.1	PRS	-0.0260693	0.0316548	0.974268	0.410196	logistic	44436	1042	43394	FALSE	Paralytic ileus	digestive
440.21	PRS	-0.0546029	0.0665744	0.946861	0.412114	logistic	53860	233	53627	FALSE	Atherosclerosis of native arteries of the extremities with ulceration or gangrene	circulatory system
283	PRS	-0.060018	0.0735227	0.941748	0.414317	logistic	42545	190	42355	FALSE	Acquired hemolytic anemias	hematopoietic
529	PRS	-0.0584101	0.0716435	0.943263	0.414907	logistic	61593	200	61393	FALSE	Diseases and other conditions of the tongue	digestive
592.13	PRS	0.0563476	0.0691683	1.05797	0.415276	logistic	48594	215	48379	FALSE	Chronic interstitial cystitis	genitourinary
288.1	PRS	-0.0170953	0.021058	0.98305	0.416893	logistic	50666	2431	48235	FALSE	Decreased white blood cell count	hematopoietic
612.2	PRS	0.0438327	0.0540645	1.04481	0.41751	logistic	58764	355	58409	FALSE	Hypertrophy of breast (Gynecomastia)	genitourinary
656.26	PRS	-0.0627961	0.0778684	0.939135	0.41999	logistic	64792	208	64584	FALSE	Transitory tachypnea or apnea of newborn	pregnancy complications
159.3	PRS	-0.0611295	0.0758084	0.940701	0.420031	logistic	57848	180	57668	FALSE	Malignant neoplasm of gallbladder and extrahepatic bile ducts	neoplasms
980	PRS	-0.018616	0.0230863	0.981556	0.420032	logistic	64060	1985	62075	FALSE	Encounter for long-term (current) use of antibiotics	infectious diseases
430.2	PRS	-0.0344126	0.0427064	0.966173	0.42036	logistic	55597	564	55033	FALSE	Intracerebral hemorrhage	circulatory system
334	PRS	-0.0303912	0.0377405	0.970066	0.420666	logistic	50468	729	49739	FALSE	Degenerative disease of the spinal cord	neurological
277	PRS	-0.0262765	0.0329134	0.974066	0.424665	logistic	62997	961	62036	FALSE	Other disorders of metabolism	endocrine/metabolic
172.1	PRS	0.0209745	0.0263588	1.0212	0.426189	logistic	56905	1533	55372	FALSE	Melanomas of skin, dx or hx	neoplasms
531.1	PRS	0.0551359	0.0695258	1.05668	0.427761	logistic	62694	213	62481	FALSE	Hemorrhage from gastrointestinal ulcer	digestive
740.2	PRS	0.0182619	0.023068	1.01843	0.428563	logistic	52306	2167	50139	FALSE	Osteoarthrosis, generalized	musculoskeletal
357	PRS	-0.0180492	0.0229265	0.982113	0.431126	logistic	60509	2043	58466	FALSE	Inflammatory and toxic neuropathy	neurological
474	PRS	-0.0232882	0.0298651	0.976981	0.43552	logistic	46086	1293	44793	FALSE	Acute and chronic tonsillitis	respiratory
599.2	PRS	0.0166177	0.0214781	1.01676	0.439106	logistic	49901	2389	47512	FALSE	Retention of urine	genitourinary
395.2	PRS	-0.0153001	0.0197977	0.984816	0.439627	logistic	55884	2908	52976	FALSE	Nonrheumatic aortic valve disorders	circulatory system
972	PRS	0.0578564	0.0751416	1.05956	0.44132	logistic	49287	183	49104	FALSE	Poisoning by agents primarily affecting the cardiovascular system	injuries & poisonings
871	PRS	0.0195515	0.0254789	1.01974	0.442867	logistic	59961	1639	58322	FALSE	Open wounds of extremities	injuries & poisonings
478	PRS	0.0367924	0.0480246	1.03748	0.443607	logistic	45243	450	44793	FALSE	Throat pain	respiratory
556	PRS	-0.0398583	0.0525657	0.960926	0.448297	logistic	43764	370	43394	FALSE	Ulceration of the lower GI tract	digestive
962	PRS	0.0506594	0.0668339	1.05196	0.448457	logistic	49333	229	49104	FALSE	Poisoning by hormones and synthetic substitutes	injuries & poisonings
70.9	PRS	-0.0368256	0.0486772	0.963844	0.449333	logistic	52762	437	52325	FALSE	Hepatitis NOS	infectious diseases
771	PRS	0.0250428	0.0332389	1.02536	0.451198	logistic	58108	949	57159	FALSE	Musculoskeletal symptoms referable to limbs	symptoms
197	PRS	-0.0092803	0.0123999	0.990763	0.454207	logistic	55735	8169	47566	FALSE	Chemotherapy	neoplasms
818.2	PRS	-0.0633219	0.0847907	0.938641	0.455183	logistic	63775	143	63632	FALSE	Subarachnoid hemorrhage (injury)	injuries & poisonings
525.1	PRS	0.0455501	0.0610079	1.0466	0.455289	logistic	60688	280	60408	FALSE	Loss of teeth or edentulism	digestive
504.1	PRS	-0.0461197	0.0619939	0.954928	0.456914	logistic	45705	268	45437	FALSE	Idiopathic fibrosing alveolitis	respiratory
362.21	PRS	0.0500305	0.0672798	1.0513	0.457107	logistic	59435	234	59201	FALSE	Macular degeneration, dry	sense organs
724	PRS	0.0228636	0.030756	1.02313	0.457248	logistic	53063	1116	51947	FALSE	Other and unspecified disorders of back	musculoskeletal
596.1	PRS	0.0565983	0.0763843	1.05823	0.458713	logistic	59306	178	59128	FALSE	Bladder neck obstruction	genitourinary
365.2	PRS	0.0512928	0.0699361	1.05263	0.463301	logistic	59887	214	59673	FALSE	Primary angle-closure glaucoma	sense organs
656.5	PRS	-0.0626167	0.0854197	0.939303	0.46353	logistic	64745	161	64584	FALSE	Hematological disorders of newborn	pregnancy complications
362.2	PRS	0.0216031	0.0295328	1.02184	0.464476	logistic	60472	1271	59201	FALSE	Degeneration of macula and posterior pole of retina	sense organs
170	PRS	0.0241352	0.0336355	1.02443	0.473034	logistic	65515	920	64595	FALSE	Cancer of bone and connective tissue	neoplasms
772.4	PRS	-0.0541227	0.075511	0.947316	0.473527	logistic	56525	180	56345	FALSE	Rhabdomyolysis	symptoms
705.1	PRS	0.0646112	0.090165	1.06674	0.473628	logistic	59128	127	59001	FALSE	Dyshidrosis	dermatologic
289.1	PRS	0.0631485	0.0885692	1.06518	0.475855	logistic	48367	132	48235	FALSE	Myelofibrosis	hematopoietic
320	PRS	-0.0398939	0.0562771	0.960891	0.478397	logistic	65211	325	64886	FALSE	Meningitis	neurological
352	PRS	0.0264789	0.0373838	1.02683	0.478759	logistic	57611	746	56865	FALSE	Disorders of other cranial nerves	neurological
800	PRS	0.0146749	0.0207313	1.01478	0.479033	logistic	55890	2500	53390	FALSE	Fracture of lower limb	injuries & poisonings
836	PRS	-0.0571771	0.0810298	0.944427	0.480418	logistic	61439	155	61284	FALSE	Traumatic arthropathy	injuries & poisonings
224	PRS	0.0486934	0.0690451	1.0499	0.48066	logistic	63933	218	63715	FALSE	Benign neoplasm of eye	neoplasms
112	PRS	-0.0152721	0.0218122	0.984844	0.483825	logistic	58590	2239	56351	FALSE	Candidiasis	infectious diseases
756	PRS	0.0346932	0.0495978	1.0353	0.484245	logistic	64213	429	63784	FALSE	Other congenital musculoskeletal anomalies	congenital anomalies
732	PRS	-0.0534684	0.0768631	0.947936	0.48666	logistic	52485	173	52312	FALSE	Osteochondropathies	musculoskeletal
200	PRS	0.0213011	0.0306643	1.02153	0.487272	logistic	64012	1121	62891	FALSE	Myeloproliferative disease	neoplasms
253.1	PRS	0.0515462	0.0745053	1.0529	0.489034	logistic	56519	185	56334	FALSE	Pituitary hyperfunction	endocrine/metabolic
817	PRS	0.0620864	0.0897507	1.06405	0.489085	logistic	63762	130	63632	FALSE	Concussion	injuries & poisonings
224.1	PRS	0.0562636	0.0816341	1.05788	0.490687	logistic	63871	156	63715	FALSE	Benign neoplasm of eye, uveal	neoplasms
707.3	PRS	-0.0384384	0.0561119	0.962291	0.493325	logistic	62888	326	62562	FALSE	Chronic ulcer of unspecified site	dermatologic
288.11	PRS	-0.016397	0.0239445	0.983737	0.493476	logistic	50093	1858	48235	FALSE	Neutropenia	hematopoietic
279.1	PRS	-0.0155189	0.0228628	0.984601	0.497275	logistic	60944	2036	58908	FALSE	Immunity deficiency	endocrine/metabolic
362.29	PRS	0.0341145	0.0504309	1.0347	0.498748	logistic	59626	425	59201	FALSE	Macular degeneration (senile) of retina NOS	sense organs
681.6	PRS	-0.0372843	0.055185	0.963402	0.49928	logistic	54746	338	54408	FALSE	Cellulitis and abscess of foot, toe	dermatologic
807	PRS	0.0279595	0.0414054	1.02835	0.499509	logistic	53994	604	53390	FALSE	Fracture of ribs	injuries & poisonings
709.6	PRS	-0.0426528	0.0633703	0.958244	0.500901	logistic	54832	255	54577	FALSE	Other specified diffuse diseases of connective tissue	dermatologic
536.8	PRS	-0.0266882	0.0397071	0.973665	0.501503	logistic	57092	660	56432	FALSE	Dyspepsia and other specified disorders of function of stomach	digestive
204.21	PRS	-0.0266943	0.0398011	0.973659	0.502417	logistic	63546	655	62891	FALSE	Myeloid leukemia, acute	neoplasms
722.6	PRS	-0.0116028	0.0174588	0.988464	0.506319	logistic	55726	3779	51947	FALSE	Degeneration of intervertebral disc	musculoskeletal
497	PRS	-0.0265483	0.0400281	0.973801	0.507175	logistic	51206	653	50553	FALSE	Bronchitis	respiratory
331.9	PRS	0.043952	0.0663949	1.04493	0.507985	logistic	49974	235	49739	FALSE	Cerebral degeneration, unspecified	neurological
798	PRS	0.00624522	0.00943898	1.00626	0.508201	logistic	56125	17320	38805	FALSE	Malaise and fatigue	symptoms
255.1	PRS	-0.0419183	0.0635625	0.958948	0.509586	logistic	56588	254	56334	FALSE	Adrenal hyperfunction	endocrine/metabolic
528.1	PRS	-0.0243626	0.0371879	0.975932	0.512389	logistic	62143	750	61393	FALSE	Stomatitis and mucositis	digestive
558	PRS	0.0135555	0.0207034	1.01365	0.512629	logistic	45928	2534	43394	FALSE	Noninfectious gastroenteritis	digestive
364.5	PRS	0.0515119	0.0787039	1.05286	0.512788	logistic	59841	168	59673	FALSE	Corneal dystrophy	sense organs
612	PRS	0.0317155	0.0488143	1.03222	0.515875	logistic	58845	436	58409	FALSE	Breast conditions, congenital or relating to hormones	genitourinary
727.7	PRS	-0.0487881	0.0751381	0.952383	0.516137	logistic	49667	182	49485	FALSE	Contracture of tendon (sheath)	musculoskeletal
528	PRS	0.0167834	0.0259059	1.01692	0.517077	logistic	62963	1570	61393	FALSE	Diseases of the oral soft tissues, excluding lesions specific for gingiva and tongue	digestive
790.1	PRS	0.0370012	0.0571378	1.03769	0.517257	logistic	56864	315	56549	FALSE	Elevated sedimentation rate	symptoms
716	PRS	-0.0149603	0.0231035	0.985151	0.517288	logistic	56489	2026	54463	FALSE	Other arthropathies	musculoskeletal
385.3	PRS	0.0504014	0.0787076	1.05169	0.521936	logistic	57314	166	57148	FALSE	Cholesteatoma	sense organs
907	PRS	-0.036119	0.0570626	0.964526	0.526752	logistic	65689	315	65374	FALSE	Injuries to the nervous system	injuries & poisonings
809	PRS	0.0120836	0.0192695	1.01216	0.530605	logistic	56307	2917	53390	FALSE	Fracture of unspecified bones	injuries & poisonings
229	PRS	-0.0504092	0.0803915	0.95084	0.530629	logistic	65530	160	65370	FALSE	Benign neoplasm of unspecified sites	neoplasms
473	PRS	0.0138664	0.0221539	1.01396	0.531373	logistic	46988	2195	44793	FALSE	Diseases of the larynx and vocal cords	respiratory
281.11	PRS	0.039104	0.062961	1.03988	0.534546	logistic	42619	264	42355	FALSE	Pernicious anemia	hematopoietic
871.3	PRS	-0.049683	0.0803896	0.951531	0.536557	logistic	58481	159	58322	FALSE	Open wound of foot except toe(s) alone	injuries & poisonings
204	PRS	-0.0184865	0.0300138	0.981683	0.537939	logistic	64058	1167	62891	FALSE	Leukemia	neoplasms
270.32	PRS	0.0312799	0.0508732	1.03177	0.538647	logistic	62284	403	61881	FALSE	Paraproteinemia	endocrine/metabolic
378.5	PRS	0.0482686	0.0785999	1.04945	0.539146	logistic	57063	166	56897	FALSE	Paralytic strabismus	sense organs
337.1	PRS	0.0549507	0.089515	1.05649	0.5393	logistic	49867	128	49739	FALSE	Peripheral autonomic neuropathy	neurological
456	PRS	-0.0236612	0.0387155	0.976617	0.541097	logistic	48070	701	47369	FALSE	Chronic venous insufficiency [CVI]	circulatory system
726.4	PRS	0.0423293	0.0694599	1.04324	0.542255	logistic	49697	212	49485	FALSE	Calcaneal spur; Exostosis NOS	musculoskeletal
170.1	PRS	0.0292746	0.0485021	1.02971	0.546126	logistic	65034	439	64595	FALSE	Bone cancer	neoplasms
656.7	PRS	0.0540502	0.0896051	1.05554	0.546373	logistic	64726	142	64584	FALSE	Conditions involving the integument and temperature regulation of fetus and newborn	pregnancy complications
941	PRS	0.0603216	0.100589	1.06218	0.548718	logistic	51591	102	51489	FALSE	Adverse reaction to serum or vaccine	injuries & poisonings
345.12	PRS	-0.0183235	0.0305854	0.981843	0.54911	logistic	50871	1132	49739	FALSE	Partial epilepsy	neurological
946	PRS	-0.043432	0.0726163	0.957498	0.549771	logistic	51684	195	51489	FALSE	Anaphylactic shock NOS	injuries & poisonings
327.31	PRS	-0.0480191	0.0805979	0.953116	0.551318	logistic	49211	158	49053	FALSE	Central/nonobstroctive sleep apnea	neurological
279	PRS	-0.0129676	0.0217824	0.987116	0.551625	logistic	61156	2248	58908	FALSE	Disorders involving the immune mechanism	endocrine/metabolic
751.1	PRS	-0.0308916	0.051981	0.969581	0.552321	logistic	62454	393	62061	FALSE	Congenital anomalies of genital organs	congenital anomalies
145.2	PRS	-0.0283271	0.0477397	0.97207	0.552936	logistic	64476	455	64021	FALSE	Cancer of tongue	neoplasms
577.2	PRS	-0.0332481	0.0560961	0.967299	0.553383	logistic	63993	326	63667	FALSE	Chronic pancreatitis	digestive
579.8	PRS	0.0260509	0.0440412	1.02639	0.554176	logistic	52134	539	51595	FALSE	Nonspecific abnormal findings in stool contents	digestive
841	PRS	-0.0207911	0.0351703	0.979424	0.554415	logistic	58579	843	57736	FALSE	Sprains and strains of back and neck	injuries & poisonings
656.2	PRS	0.0277631	0.047411	1.02815	0.558155	logistic	65173	589	64584	FALSE	Respiratory conditions of fetus and newborn	pregnancy complications
368	PRS	0.0126947	0.0217362	1.01278	0.559197	logistic	62842	2257	60585	FALSE	Visual disturbances	sense organs
353.2	PRS	-0.0508909	0.0871493	0.950382	0.559254	logistic	57001	136	56865	FALSE	Nerve root lesions	neurological
345.11	PRS	-0.0215511	0.0371382	0.978679	0.561715	logistic	50505	766	49739	FALSE	Generalized convulsive epilepsy	neurological
573.7	PRS	0.0128554	0.0226618	1.01294	0.570531	logistic	51438	2086	49352	FALSE	Abnormal results of function study of liver	digestive
840.2	PRS	-0.0260024	0.0459672	0.974333	0.571616	logistic	58227	491	57736	FALSE	Rotator cuff (capsule) sprain	injuries & poisonings
564	PRS	-0.00973658	0.0173212	0.990311	0.574035	logistic	47101	3707	43394	FALSE	Functional digestive disorders	digestive
724.2	PRS	0.0325645	0.0585933	1.0331	0.578367	logistic	52247	300	51947	FALSE	Disorders of coccyx	musculoskeletal
705.8	PRS	-0.033187	0.0599154	0.967358	0.579649	logistic	59288	287	59001	FALSE	Hyperhidrosis	dermatologic
287.1	PRS	-0.047205	0.0855839	0.953892	0.581247	logistic	50411	140	50271	FALSE	Spontaneous ecchymoses	hematopoietic
214	PRS	0.0237731	0.0431889	1.02406	0.582015	logistic	64741	558	64183	FALSE	Lipoma	neoplasms
656	PRS	0.0199606	0.0363241	1.02016	0.582654	logistic	65588	1004	64584	FALSE	Other perinatal conditions of fetus or newborn	pregnancy complications
411.9	PRS	-0.0469742	0.0855148	0.954112	0.582793	logistic	48690	139	48551	FALSE	Other acute and subacute forms of ischemic heart disease	circulatory system
375.2	PRS	-0.0519106	0.094776	0.949414	0.583885	logistic	57011	114	56897	FALSE	Epiphora	sense organs
743.22	PRS	-0.0428097	0.0783508	0.958094	0.584802	logistic	54754	166	54588	FALSE	Pathologic fracture of femur	musculoskeletal
990	PRS	-0.0147502	0.0270263	0.985358	0.585222	logistic	58906	1446	57460	FALSE	Effects radiation NOS	injuries & poisonings
871.2	PRS	0.0346726	0.063675	1.03528	0.58608	logistic	58579	257	58322	FALSE	Open wound of finger(s)	injuries & poisonings
446.9	PRS	0.0357699	0.0657334	1.03642	0.586327	logistic	53865	238	53627	FALSE	Arteritis NOS	circulatory system
117	PRS	-0.021254	0.03914	0.97897	0.587114	logistic	57027	676	56351	FALSE	Mycoses	infectious diseases
930	PRS	-0.0186732	0.0344488	0.9815	0.587779	logistic	52370	881	51489	FALSE	Allergic reaction to food	injuries & poisonings
367.8	PRS	-0.0282281	0.0520989	0.972167	0.587944	logistic	60722	385	60337	FALSE	Hypermetropia	sense organs
772.6	PRS	0.0400876	0.0741443	1.0409	0.588735	logistic	56532	187	56345	FALSE	Facial weakness	symptoms
500	PRS	-0.0385287	0.0713356	0.962204	0.589125	logistic	45639	202	45437	FALSE	Lung disease due to external agents	respiratory
696	PRS	0.0167357	0.0312118	1.01688	0.591823	logistic	54172	1077	53095	FALSE	Psoriasis and related disorders	dermatologic
429.9	PRS	-0.0285438	0.053662	0.97186	0.594782	logistic	52411	357	52054	FALSE	Cardiac complications, not elsewhere classified	circulatory system
577.3	PRS	-0.0260822	0.049365	0.974255	0.597253	logistic	64090	423	63667	FALSE	Cyst and pseudocyst of pancreas	digestive
696.4	PRS	0.0166846	0.031636	1.01682	0.597921	logistic	54142	1047	53095	FALSE	Psoriasis	dermatologic
442.1	PRS	-0.0151135	0.0290456	0.985	0.602829	logistic	54927	1300	53627	FALSE	Aortic aneurysm	circulatory system
278.4	PRS	0.0136808	0.0263103	1.01377	0.603079	logistic	51175	1529	49646	FALSE	Abnormal weight gain	endocrine/metabolic
781.2	PRS	-0.023528	0.0453405	0.976747	0.603818	logistic	63270	509	62761	FALSE	Abnormal posture	symptoms
388	PRS	0.0468776	0.0904542	1.04799	0.604286	logistic	57607	127	57480	FALSE	Other disorders of ear	sense organs
333	PRS	0.0135445	0.0261429	1.01364	0.60439	logistic	51295	1556	49739	FALSE	Extrapyramidal disease and abnormal movement disorders	neurological
743.21	PRS	0.0332941	0.064324	1.03385	0.604737	logistic	54835	247	54588	FALSE	Pathologic fracture of vertebrae	musculoskeletal
530.13	PRS	0.0255901	0.0495151	1.02592	0.605286	logistic	40055	428	39627	FALSE	Barrett's esophagus	digestive
531.3	PRS	-0.0325009	0.0633863	0.968022	0.60813	logistic	62737	256	62481	FALSE	Duodenal ulcer	digestive
286.1	PRS	-0.0329598	0.0645814	0.967577	0.609799	logistic	50518	247	50271	FALSE	Congenital coagulation defects	hematopoietic
681	PRS	-0.00744778	0.0146394	0.99258	0.610929	logistic	59678	5270	54408	FALSE	Superficial cellulitis and abscess	dermatologic
362.22	PRS	0.0459217	0.0904306	1.04699	0.611585	logistic	59331	130	59201	FALSE	Macular degeneration, wet	sense organs
519.1	PRS	-0.0419953	0.0827167	0.958874	0.611663	logistic	59147	150	58997	FALSE	Tracheostomy complications	respiratory
949.1	PRS	-0.0504766	0.0994688	0.950776	0.611831	logistic	51599	110	51489	FALSE	Diaper or napkin rash	injuries & poisonings
374.1	PRS	-0.040775	0.0810395	0.960045	0.614859	logistic	57005	156	56849	FALSE	Ectropion or entropion	sense organs
425.12	PRS	-0.0415698	0.0826319	0.959282	0.614914	logistic	59647	151	59496	FALSE	Other hypertrophic cardiomyopathy	circulatory system
720.1	PRS	0.0122075	0.0242668	1.01228	0.614926	logistic	53815	1868	51947	FALSE	Spinal stenosis of lumbar region	musculoskeletal
286.5	PRS	0.0339295	0.0675972	1.03451	0.615713	logistic	50498	227	50271	FALSE	Hemorrhagic disorder due to intrinsic circulating anticoagulants	hematopoietic
215	PRS	0.0348436	0.069936	1.03546	0.618328	logistic	64394	211	64183	FALSE	Other benign neoplasm of connective and other soft tissue	neoplasms
727.6	PRS	0.0204657	0.041288	1.02068	0.620119	logistic	50097	612	49485	FALSE	Rupture of tendon, nontraumatic	musculoskeletal
800.3	PRS	-0.0175713	0.0363119	0.982582	0.628458	logistic	54177	787	53390	FALSE	Fracture of tibia and fibula	injuries & poisonings
348.2	PRS	-0.0150925	0.0312506	0.985021	0.629131	logistic	50805	1066	49739	FALSE	Cerebral edema and compression of brain	neurological
411.41	PRS	-0.0474631	0.0985888	0.953646	0.630215	logistic	48656	105	48551	FALSE	Aneurysm and dissection of heart	circulatory system
593.1	PRS	0.0177135	0.0368944	1.01787	0.631147	logistic	49160	781	48379	FALSE	Gross hematuria	genitourinary
259	PRS	0.0217566	0.0453712	1.02199	0.631566	logistic	56838	504	56334	FALSE	Other endocrine disorders	endocrine/metabolic
481	PRS	-0.0180482	0.0377732	0.982114	0.63279	logistic	50639	739	49900	FALSE	Influenza	respiratory
426.2	PRS	-0.0138744	0.0291519	0.986221	0.63412	logistic	40996	1303	39693	FALSE	Atrioventricular [AV] block	circulatory system
803.3	PRS	-0.0240949	0.0506522	0.976193	0.634293	logistic	53790	400	53390	FALSE	Fracture of clavicle or scapula	injuries & poisonings
368.91	PRS	-0.0472924	0.0997334	0.953808	0.635365	logistic	60688	103	60585	FALSE	Psychophysical visual disturbances	sense organs
196	PRS	-0.0104169	0.0225616	0.989637	0.644289	logistic	49709	2143	47566	FALSE	Radiotherapy	neoplasms
754	PRS	0.0343931	0.0748365	1.03499	0.64582	logistic	63968	184	63784	FALSE	Congenital musculoskeletal deformities of spine	congenital anomalies
704.8	PRS	0.0231879	0.050523	1.02346	0.646264	logistic	61253	408	60845	FALSE	Other specified diseases of hair and hair follicles	dermatologic
591	PRS	-0.00558347	0.0122341	0.994432	0.648112	logistic	56852	8473	48379	FALSE	Urinary tract infection	genitourinary
194	PRS	-0.0401923	0.0881937	0.960605	0.648586	logistic	64156	132	64024	FALSE	Cancer of other endocrine glands	neoplasms
253.4	PRS	0.0327109	0.0722042	1.03325	0.650525	logistic	56532	198	56334	FALSE	Anterior pituitary disorders	endocrine/metabolic
958.1	PRS	-0.0439457	0.0973465	0.957006	0.651676	logistic	64768	108	64660	FALSE	Postoperative shock	injuries & poisonings
480.13	PRS	-0.0330174	0.0732326	0.967522	0.652093	logistic	50092	192	49900	FALSE	MRSA pneumonia	respiratory
721	PRS	-0.00756282	0.0167801	0.992466	0.652205	logistic	56075	4128	51947	FALSE	Spondylosis and allied disorders	musculoskeletal
202.21	PRS	0.0441201	0.0993001	1.04511	0.656818	logistic	62995	104	62891	FALSE	Nodular lymphoma	neoplasms
430.3	PRS	-0.0243386	0.0549738	0.975955	0.657961	logistic	55373	340	55033	FALSE	Subdural hemorrhage	circulatory system
289.9	PRS	0.0345055	0.07834	1.03511	0.659605	logistic	48404	169	48235	FALSE	Abnormality of red blood cells	hematopoietic
555	PRS	-0.00914871	0.0209996	0.990893	0.663083	logistic	45863	2469	43394	FALSE	Inflammatory bowel disease and other gastroenteritis and colitis	digestive
425.8	PRS	-0.0406631	0.0937071	0.960153	0.664334	logistic	59612	116	59496	FALSE	Other cardiomyopathy	circulatory system
149.2	PRS	-0.0437954	0.100991	0.95715	0.664539	logistic	64122	101	64021	FALSE	Cancer of nasopharynx	neoplasms
594.2	PRS	-0.0351627	0.0811963	0.965448	0.664973	logistic	59658	156	59502	FALSE	Calculus of lower urinary tract	genitourinary
286.4	PRS	-0.0413228	0.0968727	0.959519	0.669694	logistic	50380	109	50271	FALSE	Acquired coagulation factor deficiency	hematopoietic
272.12	PRS	0.0176482	0.0414671	1.0178	0.670402	logistic	42349	602	41747	FALSE	Hyperglyceridemia	endocrine/metabolic
743.2	PRS	0.0144818	0.0340723	1.01459	0.670813	logistic	55487	899	54588	FALSE	Pathologic fracture	musculoskeletal
535.6	PRS	-0.0296812	0.0699963	0.970755	0.671537	logistic	56643	211	56432	FALSE	Duodenitis	digestive
442.3	PRS	0.0399773	0.0946501	1.04079	0.672755	logistic	53743	116	53627	FALSE	Aneurysm of artery of lower extremity	circulatory system
687.4	PRS	0.00777328	0.018422	1.0078	0.673057	logistic	53672	3259	50413	FALSE	Disturbance of skin sensation	dermatologic
798.1	PRS	-0.0149644	0.0357682	0.985147	0.675675	logistic	39621	816	38805	FALSE	Chronic fatigue syndrome	symptoms
225	PRS	0.0177795	0.0426807	1.01794	0.676993	logistic	64284	569	63715	FALSE	Benign neoplasm of brain and other parts of nervous system	neoplasms
374.3	PRS	0.0190425	0.0461856	1.01922	0.680116	logistic	57336	487	56849	FALSE	Ptosis of eyelid	sense organs
709.7	PRS	-0.0286231	0.0694312	0.971783	0.680155	logistic	54790	213	54577	FALSE	Unspecified diffuse connective tissue disease	dermatologic
198.5	PRS	-0.0130939	0.0321648	0.986991	0.683943	logistic	48581	1015	47566	FALSE	Secondary malignancy of brain/spine	neoplasms
752.11	PRS	-0.0309818	0.076332	0.969493	0.684829	logistic	64664	178	64486	FALSE	Spina bifida	congenital anomalies
371.1	PRS	0.022977	0.0567683	1.02324	0.685661	logistic	57171	322	56849	FALSE	Uveitis, noninfectious or NOS	sense organs
716.9	PRS	-0.00986611	0.0244239	0.990182	0.686247	logistic	56271	1808	54463	FALSE	Arthropathy NOS	musculoskeletal
362.23	PRS	-0.0242419	0.0600959	0.97605	0.686663	logistic	59490	289	59201	FALSE	Cystoid macular degeneration of retina	sense organs
540	PRS	-0.0214175	0.0533273	0.97881	0.687962	logistic	65860	365	65495	FALSE	Appendiceal conditions	digestive
287.32	PRS	-0.0162526	0.0406546	0.983879	0.689324	logistic	50899	628	50271	FALSE	Secondary thrombocytopenia	hematopoietic
750.21	PRS	-0.0285894	0.0716766	0.971815	0.689991	logistic	62264	203	62061	FALSE	Congenital anomalies of intestine	congenital anomalies
200.1	PRS	-0.0276423	0.0693102	0.972736	0.690025	logistic	54737	215	54522	FALSE	Polycythemia vera	neoplasms
362.26	PRS	0.0201808	0.0506123	1.02039	0.69009	logistic	59612	411	59201	FALSE	Macular puckering of retina	sense organs
574.11	PRS	-0.0345237	0.087174	0.966065	0.692081	logistic	59822	135	59687	FALSE	Cholelithiasis with acute cholecystitis	digestive
286.2	PRS	-0.00612365	0.0154795	0.993895	0.692402	logistic	55311	5040	50271	FALSE	Encounter for long-term (current) use of anticoagulants	hematopoietic
790.6	PRS	0.00670834	0.0169915	1.00673	0.692986	logistic	60363	3814	56549	FALSE	Other abnormal blood chemistry	symptoms
594.3	PRS	-0.0144979	0.0371406	0.985607	0.696276	logistic	60256	754	59502	FALSE	Calculus of ureter	genitourinary
516	PRS	0.0139539	0.0357696	1.01405	0.696459	logistic	65295	812	64483	FALSE	Abnormal sputum	respiratory
386.1	PRS	-0.025294	0.06513	0.975023	0.697749	logistic	55696	241	55455	FALSE	Meniere's disease	sense organs
752.2	PRS	-0.0201259	0.0519189	0.980075	0.698282	logistic	64877	391	64486	FALSE	Other specified congenital anomalies of nervous system	congenital anomalies
433.6	PRS	0.0161752	0.0419407	1.01631	0.699742	logistic	55626	593	55033	FALSE	Acute, but ill-defined cerebrovascular disease	circulatory system
561	PRS	-0.00625298	0.0162245	0.993767	0.699939	logistic	47653	4259	43394	FALSE	Symptoms involving digestive system	digestive
259.4	PRS	-0.036263	0.0943836	0.964387	0.700824	logistic	56455	121	56334	FALSE	Precocious sexual development and puberty NEC	endocrine/metabolic
765	PRS	-0.0115306	0.0300324	0.988536	0.701023	logistic	59014	1166	57848	FALSE	Cervical radiculitis	symptoms
540.1	PRS	-0.0211622	0.0555685	0.97906	0.703328	logistic	65831	336	65495	FALSE	Appendicitis	digestive
202	PRS	0.0155792	0.0411152	1.0157	0.704751	logistic	63506	615	62891	FALSE	Cancer of other lymphoid, histiocytic tissue	neoplasms
790.8	PRS	-0.0183071	0.0489032	0.981859	0.708142	logistic	56981	432	56549	FALSE	Elevated C-reactive protein (CRP)	symptoms
802	PRS	0.0172197	0.0463156	1.01737	0.710049	logistic	53869	479	53390	FALSE	Fracture of pelvis	injuries & poisonings
164	PRS	-0.0332339	0.0917328	0.967312	0.717135	logistic	62904	122	62782	FALSE	Cancer of intrathoracic organs	neoplasms
378.2	PRS	-0.0320171	0.0888938	0.96849	0.718718	logistic	57030	133	56897	FALSE	Nystagmus and other irregular eye movements	sense organs
198.3	PRS	-0.0111493	0.0313424	0.988913	0.722045	logistic	48638	1072	47566	FALSE	Secondary malignant neoplasm of digestive systems	neoplasms
695.41	PRS	-0.0265599	0.0752089	0.97379	0.723977	logistic	54407	181	54226	FALSE	Cutaneous lupus erythematosus	dermatologic
426.31	PRS	0.0175627	0.050021	1.01772	0.725508	logistic	40111	418	39693	FALSE	Right bundle branch block	circulatory system
451	PRS	0.0166611	0.0476427	1.0168	0.726556	logistic	47821	452	47369	FALSE	Phlebitis and thrombophlebitis	circulatory system
540.11	PRS	-0.0211396	0.0605381	0.979082	0.726943	logistic	65778	283	65495	FALSE	Acute appendicitis	digestive
198.7	PRS	-0.0175267	0.0504033	0.982626	0.728043	logistic	47972	406	47566	FALSE	Secondary malignant neoplasm of skin	neoplasms
613.7	PRS	0.0188353	0.0543795	1.01901	0.729066	logistic	62645	349	62296	FALSE	Other signs and symptoms in breast	genitourinary
433.5	PRS	-0.0171699	0.0497528	0.982977	0.730016	logistic	55448	415	55033	FALSE	Cerebral aneurysm	circulatory system
362.1	PRS	0.0341319	0.100491	1.03472	0.73412	logistic	59307	106	59201	FALSE	Retinopathy of prematurity	sense organs
735.1	PRS	0.0213828	0.063597	1.02161	0.736702	logistic	57311	256	57055	FALSE	Flat foot	musculoskeletal
225.1	PRS	0.0149558	0.0448595	1.01507	0.738838	logistic	64230	515	63715	FALSE	Benign neoplasm of brain, cranial nerves, meninges	neoplasms
578.1	PRS	-0.0144316	0.0444704	0.985672	0.745543	logistic	52118	523	51595	FALSE	Hematemesis	digestive
721.2	PRS	0.0155552	0.0487729	1.01568	0.749779	logistic	52383	436	51947	FALSE	Spondylosis with myelopathy	musculoskeletal
519.2	PRS	0.0243296	0.076297	1.02463	0.749818	logistic	59174	177	58997	FALSE	Respiratory complications	respiratory
204.11	PRS	-0.0246072	0.0773518	0.975693	0.750394	logistic	63063	172	62891	FALSE	Lymphoid leukemia, acute	neoplasms
695.8	PRS	0.0172665	0.0549244	1.01742	0.753242	logistic	55895	343	55552	FALSE	Other specified erythematous conditions	dermatologic
963	PRS	-0.00955262	0.0304465	0.990493	0.75371	logistic	50229	1125	49104	FALSE	Poisoning by primarily systemic agents	injuries & poisonings
90	PRS	0.0207779	0.0664774	1.021	0.754619	logistic	65981	234	65747	FALSE	Sexually transmitted infections (not HIV or hepatitis)	infectious diseases
282.9	PRS	-0.0284288	0.09141	0.971972	0.755799	logistic	42484	129	42355	FALSE	Other hereditary hemolytic anemias	hematopoietic
795.8	PRS	-0.0149477	0.0481524	0.985163	0.756238	logistic	65134	444	64690	FALSE	Abnormal tumor markers	symptoms
751.22	PRS	0.0195887	0.0655665	1.01978	0.765122	logistic	62302	241	62061	FALSE	Other specified congenital anomalies of kidney	congenital anomalies
593.2	PRS	0.0147849	0.0499738	1.01489	0.767342	logistic	48795	416	48379	FALSE	Microscopic hematuria	genitourinary
656.3	PRS	-0.0213055	0.0721016	0.97892	0.767618	logistic	64808	224	64584	FALSE	Endocrine and metabolic disturbances of fetus and newborn	pregnancy complications
279.7	PRS	-0.00897598	0.0306827	0.991064	0.769872	logistic	60023	1115	58908	FALSE	Other immunological findings	endocrine/metabolic
362.9	PRS	-0.0197085	0.0674738	0.980484	0.770216	logistic	59428	227	59201	FALSE	Retinal edema	sense organs
324	PRS	0.0174225	0.0602866	1.01758	0.772585	logistic	65169	283	64886	FALSE	Other CNS infection and poliomyelitis	neurological
242.3	PRS	0.0286837	0.099308	1.0291	0.772707	logistic	52009	104	51905	FALSE	Exophthalmos	endocrine/metabolic
535.9	PRS	0.0148252	0.0513449	1.01494	0.772782	logistic	56827	395	56432	FALSE	Gastritis and duodenitis, NOS	digestive
465.4	PRS	0.0192519	0.0667175	1.01944	0.772919	logistic	48215	233	47982	FALSE	Acute laryngitis and tracheitis	respiratory
272	PRS	0.00286975	0.00999106	1.00287	0.773935	logistic	61213	19466	41747	FALSE	Disorders of lipoid metabolism	endocrine/metabolic
396	PRS	0.00729547	0.0257377	1.00732	0.776829	logistic	54575	1599	52976	FALSE	Abnormal heart sounds	circulatory system
170.2	PRS	0.0116935	0.0413114	1.01176	0.777132	logistic	65200	605	64595	FALSE	Cancer of connective tissue	neoplasms
384	PRS	0.0144695	0.051142	1.01457	0.777233	logistic	57543	395	57148	FALSE	Other disorders of tympanic membrane	sense organs
709.3	PRS	-0.0167109	0.0604615	0.983428	0.782249	logistic	54857	280	54577	FALSE	Systemic sclerosis	dermatologic
805	PRS	-0.00722946	0.0261705	0.992797	0.78236	logistic	54935	1545	53390	FALSE	Fracture of vertebral column without mention of spinal cord injury	injuries & poisonings
963.1	PRS	-0.00846374	0.0307111	0.991572	0.782861	logistic	50209	1105	49104	FALSE	Antineoplastic and immunosuppressive drugs causing adverse effects	injuries & poisonings
379.9	PRS	0.0184305	0.0673259	1.0186	0.784277	logistic	57126	229	56897	FALSE	Pain, swelling or discharge of eye	sense organs
750.22	PRS	0.0250428	0.0923105	1.02536	0.786169	logistic	62182	121	62061	FALSE	Congenital anomaly of gallbladder, bile ducts, liver, pancreas	congenital anomalies
202.2	PRS	0.0118306	0.0444983	1.0119	0.790343	logistic	63415	524	62891	FALSE	Non-Hodgkins lymphoma	neoplasms
528.11	PRS	-0.020944	0.0790508	0.979274	0.791053	logistic	61558	165	61393	FALSE	Stomatitis and mucositis (ulcerative)	digestive
780	PRS	-0.0214638	0.0810716	0.978765	0.791202	logistic	65598	157	65441	FALSE	Hypothermia/Chills	symptoms
872	PRS	0.0213652	0.0807566	1.0216	0.791346	logistic	58480	158	58322	FALSE	Traumatic amputation	injuries & poisonings
803.1	PRS	-0.0103875	0.0392968	0.989666	0.791521	logistic	54060	670	53390	FALSE	Fracture of humerus	injuries & poisonings
253.2	PRS	-0.0168212	0.064095	0.983319	0.792981	logistic	56584	250	56334	FALSE	Pituitary hypofunction	endocrine/metabolic
202.22	PRS	-0.0244077	0.0932493	0.975888	0.793517	logistic	63009	118	62891	FALSE	Reticulosarcoma	neoplasms
240	PRS	0.0135399	0.0518264	1.01363	0.793896	logistic	52291	386	51905	FALSE	Simple and unspecified goiter	endocrine/metabolic
385	PRS	0.017426	0.0674627	1.01758	0.796171	logistic	57374	226	57148	FALSE	Other disorders of middle ear and mastoid	sense organs
722.7	PRS	0.0187683	0.0742037	1.01895	0.800322	logistic	52134	187	51947	FALSE	Intervertebral disc disorder with myelopathy	musculoskeletal
803.21	PRS	-0.0197866	0.0785364	0.980408	0.801086	logistic	53557	167	53390	FALSE	Colles' fracture	injuries & poisonings
277.5	PRS	0.0170485	0.068144	1.01719	0.802446	logistic	62258	222	62036	FALSE	Other disorders of lipoid metabolism	endocrine/metabolic
264.1	PRS	0.0109417	0.0439487	1.011	0.803388	logistic	46563	603	45960	FALSE	Short stature	endocrine/metabolic
255.11	PRS	0.0232653	0.0939593	1.02354	0.804436	logistic	56450	116	56334	FALSE	Cushing's syndrome	endocrine/metabolic
560	PRS	-0.00515429	0.0208397	0.994859	0.804653	logistic	45879	2485	43394	FALSE	Intestinal obstruction without mention of hernia	digestive
555.2	PRS	0.00716069	0.0304497	1.00719	0.814081	logistic	44529	1135	43394	FALSE	Ulcerative colitis	digestive
425.11	PRS	0.0165087	0.0703004	1.01665	0.81434	logistic	59705	209	59496	FALSE	Hypertrophic obstructive cardiomyopathy	circulatory system
346.1	PRS	0.0120823	0.0514916	1.01216	0.814483	logistic	50127	388	49739	FALSE	Nonspecific abnormal findings on radiological and other examination of skull and head	neurological
333.8	PRS	-0.0236643	0.101134	0.976613	0.814993	logistic	49839	100	49739	FALSE	Other degenerative diseases of the basal ganglia	neurological
530.14	PRS	-0.00874414	0.0380788	0.991294	0.818377	logistic	40348	721	39627	FALSE	Reflux esophagitis	digestive
521.1	PRS	-0.00616859	0.0269784	0.99385	0.819141	logistic	61861	1453	60408	FALSE	Dental caries	digestive
426.21	PRS	0.0144349	0.0652958	1.01454	0.825038	logistic	39936	243	39693	FALSE	First degree AV block	circulatory system
282	PRS	-0.0163711	0.074309	0.983762	0.825629	logistic	42552	197	42355	FALSE	Hereditary hemolytic anemias	hematopoietic
715.2	PRS	-0.0188757	0.0859851	0.981301	0.826243	logistic	55998	139	55859	FALSE	Ankylosing spondylitis	musculoskeletal
750.2	PRS	-0.0121357	0.0561462	0.987938	0.828876	logistic	62391	330	62061	FALSE	Lower gastrointestinal congenital anomalies	congenital anomalies
599.1	PRS	-0.0128297	0.0603803	0.987252	0.831732	logistic	47796	284	47512	FALSE	Urinary obstruction	genitourinary
715.1	PRS	-0.00915196	0.043178	0.99089	0.832139	logistic	56414	555	55859	FALSE	Sacroiliitis NEC	musculoskeletal
747.12	PRS	0.00764798	0.0360891	1.00768	0.83217	logistic	61867	818	61049	FALSE	Valvular heart disease/ heart chambers	congenital anomalies
277.4	PRS	0.0124811	0.0600803	1.01256	0.835432	logistic	62323	287	62036	FALSE	Disorders of bilirubin excretion	endocrine/metabolic
709.2	PRS	-0.00958723	0.0483529	0.990459	0.842829	logistic	55019	442	54577	FALSE	Sicca syndrome	dermatologic
715	PRS	-0.00696056	0.0360922	0.993064	0.847073	logistic	56659	800	55859	FALSE	Other inflammatory spondylopathies	musculoskeletal
695.9	PRS	0.0128956	0.0679376	1.01298	0.849454	logistic	55775	223	55552	FALSE	Unspecified erythematous condition	dermatologic
459.7	PRS	-0.0151999	0.080368	0.984915	0.849992	logistic	53251	158	53093	FALSE	Blood vessel replaced	circulatory system
723	PRS	0.00748812	0.0396098	1.00752	0.850056	logistic	52609	662	51947	FALSE	Other disorders of cervical region	musculoskeletal
760	PRS	-0.0020276	0.010785	0.997974	0.850875	logistic	59512	11395	48117	FALSE	Back pain	symptoms
550.6	PRS	0.00611987	0.0326863	1.00614	0.85148	logistic	58028	977	57051	FALSE	Incisional hernia	digestive
250.41	PRS	0.00593837	0.0318872	1.00596	0.852264	logistic	47361	1041	46320	FALSE	Impaired fasting glucose	endocrine/metabolic
586.4	PRS	0.00663648	0.035879	1.00666	0.853254	logistic	49304	826	48478	FALSE	Stricture/obstruction of ureter	genitourinary
226	PRS	0.0158531	0.085861	1.01598	0.853514	logistic	64163	139	64024	FALSE	Benign neoplasm of thyroid glands	neoplasms
722.1	PRS	-0.00546877	0.0296421	0.994546	0.853627	logistic	53144	1197	51947	FALSE	Displacement of intervertebral disc	musculoskeletal
564.1	PRS	0.00430153	0.0236308	1.00431	0.855559	logistic	45323	1929	43394	FALSE	Irritable Bowel Syndrome	digestive
562	PRS	0.00316219	0.017544	1.00317	0.856961	logistic	47254	3860	43394	FALSE	Diverticulosis and diverticulitis	digestive
480.11	PRS	-0.00853336	0.0475841	0.991503	0.857677	logistic	50355	455	49900	FALSE	Pneumococcal pneumonia	respiratory
272.1	PRS	0.00174131	0.00999787	1.00174	0.861733	logistic	61182	19435	41747	FALSE	Hyperlipidemia	endocrine/metabolic
526.41	PRS	0.0126711	0.0739565	1.01275	0.863962	logistic	60597	189	60408	FALSE	Temporomandibular joint disorder, unspecified	digestive
592.1	PRS	0.00497154	0.0291573	1.00498	0.864611	logistic	49636	1257	48379	FALSE	Cystitis	genitourinary
747.11	PRS	-0.00455775	0.0267333	0.995453	0.864625	logistic	62556	1507	61049	FALSE	Cardiac shunt/ heart septal defect	congenital anomalies
362.4	PRS	0.0092893	0.0552719	1.00933	0.866532	logistic	59539	338	59201	FALSE	Retinal vascular changes and abnomalities	sense organs
749.2	PRS	-0.0110499	0.0697767	0.989011	0.874172	logistic	65118	219	64899	FALSE	Congenital anomalies of skull and face bones	congenital anomalies
739	PRS	-0.00761255	0.0483465	0.992416	0.874884	logistic	57498	443	57055	FALSE	Contracture of joint	musculoskeletal
275.6	PRS	0.00507735	0.0328521	1.00509	0.877175	logistic	59260	972	58288	FALSE	Hypercalcemia	endocrine/metabolic
377	PRS	0.00629992	0.0409872	1.00632	0.877843	logistic	57515	618	56897	FALSE	Disorders of optic nerve and visual pathways	sense organs
637	PRS	0.0134036	0.0881277	1.01349	0.879113	logistic	63178	136	63042	FALSE	Short gestation; low birth weight; and fetal growth retardation	pregnancy complications
270.1	PRS	0.0150149	0.099557	1.01513	0.88012	logistic	61986	105	61881	FALSE	Disturbances of amino-acid transport	endocrine/metabolic
795.81	PRS	-0.010389	0.0691845	0.989665	0.880635	logistic	64904	214	64690	FALSE	Elevated carcinoembryonic antigen [CEA]	symptoms
117.1	PRS	0.0105147	0.0722416	1.01057	0.884277	logistic	56550	199	56351	FALSE	Histoplasmosis	infectious diseases
346	PRS	0.0124014	0.085408	1.01248	0.884552	logistic	49879	140	49739	FALSE	Abnormal findings on study of brain and/or nervous system	neurological
189.11	PRS	0.00500535	0.0346485	1.00502	0.885136	logistic	64774	877	63897	FALSE	Malignant neoplasm of kidney, except pelvis	neoplasms
442	PRS	-0.0036418	0.0253834	0.996365	0.885918	logistic	55339	1712	53627	FALSE	Other aneurysm	circulatory system
947	PRS	-0.00566958	0.040673	0.994346	0.889139	logistic	52117	628	51489	FALSE	Urticaria	dermatologic
706.8	PRS	-0.00656564	0.0516085	0.993456	0.898766	logistic	59393	392	59001	FALSE	Other specified diseases of sebaceous glands	dermatologic
384.4	PRS	-0.00687861	0.0542588	0.993145	0.899119	logistic	57498	350	57148	FALSE	Perforation of tympanic membrane	sense organs
367.9	PRS	-0.0051392	0.0409818	0.994874	0.900205	logistic	60955	618	60337	FALSE	Blindness and low vision	sense organs
690.1	PRS	-0.00455058	0.0371075	0.99546	0.902398	logistic	56315	763	55552	FALSE	Seborrheic dermatitis	dermatologic
525	PRS	0.00540624	0.0444253	1.00542	0.903142	logistic	60934	526	60408	FALSE	Other diseases of the teeth and supporting structures	digestive
592	PRS	0.00334125	0.0278952	1.00335	0.904658	logistic	49752	1373	48379	FALSE	Cystitis and urethritis	genitourinary
333.2	PRS	0.00838657	0.0716792	1.00842	0.906859	logistic	49939	200	49739	FALSE	Myoclonus	neurological
350.1	PRS	-0.00277714	0.0243616	0.997227	0.909241	logistic	58312	1779	56533	FALSE	Abnormal involuntary movements	neurological
455	PRS	-0.00255747	0.0227825	0.997446	0.91062	logistic	49462	2093	47369	FALSE	Hemorrhoids	circulatory system
381.9	PRS	0.0068059	0.0606349	1.00683	0.91063	logistic	57430	282	57148	FALSE	Otorrhea	sense organs
172.11	PRS	-0.00319271	0.0288036	0.996812	0.91174	logistic	56643	1271	55372	FALSE	Melanomas of skin	neoplasms
613.1	PRS	-0.00723516	0.0664843	0.992791	0.913341	logistic	62527	231	62296	FALSE	Inflammatory disease of breast	genitourinary
565	PRS	-0.00238702	0.0232215	0.997616	0.918127	logistic	56239	1985	54254	FALSE	Anal and rectal conditions	digestive
427.8	PRS	0.00270701	0.0269044	1.00271	0.919855	logistic	41331	1638	39693	FALSE	Sinoatrial node dysfunction (Bradycardia)	circulatory system
721.1	PRS	-0.00167291	0.0173041	0.998328	0.922983	logistic	55802	3855	51947	FALSE	Spondylosis without myelopathy	musculoskeletal
521	PRS	-0.00255009	0.0266483	0.997453	0.923763	logistic	61898	1490	60408	FALSE	Diseases of hard tissues of teeth	digestive
377.3	PRS	-0.00580953	0.06269	0.994207	0.926165	logistic	57158	261	56897	FALSE	Optic neuritis/neuropathy	sense organs
117.4	PRS	-0.00822834	0.0919636	0.991805	0.928705	logistic	56472	121	56351	FALSE	Aspergillosis	infectious diseases
958.2	PRS	-0.00611312	0.0684352	0.993906	0.928822	logistic	64879	219	64660	FALSE	Traumatic and surgical subcutaneous emphysema	injuries & poisonings
592.11	PRS	0.00355034	0.0410052	1.00356	0.931003	logistic	49004	625	48379	FALSE	Acute cystitis	genitourinary
433.8	PRS	-0.0025435	0.0303985	0.99746	0.933317	logistic	56171	1138	55033	FALSE	Late effects of cerebrovascular disease	circulatory system
378	PRS	0.00266339	0.0333911	1.00267	0.936425	logistic	57851	954	56897	FALSE	Strabismus and other disorders of binocular eye movements	sense organs
204.1	PRS	-0.00407048	0.0548601	0.995938	0.940853	logistic	63235	344	62891	FALSE	Lymphoid leukemia	neoplasms
274.21	PRS	-0.00539768	0.0733084	0.994617	0.941305	logistic	62713	194	62519	FALSE	Chondrocalcinosis	endocrine/metabolic
337	PRS	-0.00338856	0.047046	0.996617	0.942581	logistic	50204	465	49739	FALSE	Disorders of the autonomic nervous system	neurological
381.3	PRS	0.00642929	0.0927166	1.00645	0.944716	logistic	57268	120	57148	FALSE	Mastoiditis & related conditions	sense organs
327.5	PRS	0.00470869	0.0706198	1.00472	0.946839	logistic	49258	205	49053	FALSE	Parasomnia	neurological
279.11	PRS	0.00417643	0.0629843	1.00419	0.947132	logistic	59167	259	58908	FALSE	Deficiency of humoral immunity	endocrine/metabolic
274.2	PRS	0.00432414	0.0697772	1.00433	0.950586	logistic	62734	215	62519	FALSE	Crystal arthropathies	endocrine/metabolic
79.2	PRS	0.00484168	0.082851	1.00485	0.953399	logistic	52477	152	52325	FALSE	Infectious mononucleosis	infectious diseases
286.81	PRS	0.00245811	0.0449194	1.00246	0.956359	logistic	50784	513	50271	FALSE	Primary hypercoagulable state	hematopoietic
690	PRS	-0.00183266	0.0368889	0.998169	0.960377	logistic	56324	772	55552	FALSE	Erythematosquamous dermatosis	dermatologic
531.2	PRS	0.00251927	0.0517755	1.00252	0.961192	logistic	62866	385	62481	FALSE	Gastric ulcer	digestive
681.3	PRS	-0.00191509	0.0394425	0.998087	0.961275	logistic	55073	665	54408	FALSE	Cellulitis and abscess of arm/hand	dermatologic
348.9	PRS	-0.00120569	0.0255889	0.998795	0.962419	logistic	51350	1611	49739	FALSE	Other conditions of brain, NOS	neurological
195.1	PRS	0.00104113	0.0226311	1.00104	0.963307	logistic	49683	2117	47566	FALSE	Malignant neoplasm, other	neoplasms
189.1	PRS	-0.00146324	0.0322845	0.998538	0.96385	logistic	64911	1014	63897	FALSE	Cancer of kidney and renal pelvis	neoplasms
442.8	PRS	0.00329608	0.0735616	1.0033	0.964261	logistic	53817	190	53627	FALSE	Aneurysm of other specified artery	circulatory system
597.8	PRS	-0.00300013	0.0673626	0.997004	0.964476	logistic	59355	227	59128	FALSE	Urethral hypermobility/ISD	genitourinary
368.2	PRS	-0.00174531	0.041949	0.998256	0.966813	logistic	61175	590	60585	FALSE	Diplopia and disorders of binocular vision	sense organs
752.1	PRS	-0.00288094	0.0696422	0.997123	0.967003	logistic	64700	214	64486	FALSE	Neural tube defects	congenital anomalies
656.6	PRS	0.00359066	0.0924802	1.0036	0.969029	logistic	64719	135	64584	FALSE	Perinatal disorders of digestive system	pregnancy complications
274.11	PRS	0.00143566	0.0372765	1.00144	0.969278	logistic	63285	766	62519	FALSE	Gouty arthropathy	endocrine/metabolic
697	PRS	0.00189033	0.0604911	1.00189	0.97507	logistic	55832	280	55552	FALSE	Sarcoidosis	dermatologic
772.2	PRS	0.000820952	0.0263147	1.00082	0.975112	logistic	57871	1526	56345	FALSE	Spasm of muscle	symptoms
342	PRS	-0.00124046	0.0410369	0.99876	0.975885	logistic	50354	615	49739	FALSE	Hemiplegia	neurological
916	PRS	-0.000776385	0.0268106	0.999224	0.976898	logistic	62316	1471	60845	FALSE	Contusion	injuries & poisonings
451.2	PRS	-0.00193395	0.0686939	0.998068	0.97754	logistic	47585	216	47369	FALSE	Phlebitis and thrombophlebitis of lower extremities	circulatory system
527.7	PRS	-0.00124252	0.0442918	0.998758	0.97762	logistic	61920	527	61393	FALSE	Disturbance of salivary secretion	digestive
286.8	PRS	0.00106829	0.0431144	1.00107	0.980232	logistic	50828	557	50271	FALSE	Hypercoagulable state	hematopoietic
110.13	PRS	-0.00154847	0.0680305	0.998453	0.981841	logistic	56576	225	56351	FALSE	Dermatophytosis of the body	infectious diseases
560.4	PRS	-0.000615898	0.0272773	0.999384	0.981986	logistic	44806	1412	43394	FALSE	Other intestinal obstruction	digestive
573.6	PRS	-0.000634113	0.0282205	0.999366	0.982073	logistic	50676	1324	49352	FALSE	Nonspecific elevation of levels of transaminase or lactic acid dehydrogenase [LDH]	digestive
149.9	PRS	0.00180823	0.0807478	1.00181	0.982134	logistic	64179	158	64021	FALSE	Cancer of of nasal cavities	neoplasms
555.1	PRS	0.000498328	0.0229191	1.0005	0.982653	logistic	45456	2062	43394	FALSE	Regional enteritis	digestive
427.22	PRS	-0.000491012	0.0243524	0.999509	0.983914	logistic	41688	1995	39693	FALSE	Atrial flutter	circulatory system
790	PRS	0.00104184	0.0521121	1.00104	0.98405	logistic	56929	380	56549	FALSE	Nonspecific findings on examination of blood	symptoms
459.1	PRS	0.00127645	0.0639836	1.00128	0.984084	logistic	53344	251	53093	FALSE	Hemorrhage NOS	circulatory system
346.2	PRS	-0.00193097	0.0981698	0.998071	0.984307	logistic	49845	106	49739	FALSE	Nonspecific abnormal results of function study of brain and central nervous system	neurological
698	PRS	0.00064056	0.0328423	1.00064	0.984439	logistic	64456	971	63485	FALSE	Pruritus and related conditions	dermatologic
471	PRS	0.00114885	0.0649521	1.00115	0.985888	logistic	45038	245	44793	FALSE	Nasal polyps	respiratory
801.1	PRS	-0.00063303	0.0363801	0.999367	0.986117	logistic	54174	784	53390	FALSE	Fracture of foot	injuries & poisonings
771.2	PRS	0.0013818	0.0794999	1.00138	0.986133	logistic	57321	162	57159	FALSE	Cramp of limb	symptoms
333.1	PRS	-0.00065034	0.039308	0.99935	0.9868	logistic	50417	678	49739	FALSE	Essential tremor	neurological
550	PRS	-0.000241299	0.0150173	0.999759	0.98718	logistic	62105	5054	57051	FALSE	Abdominal hernia	digestive
356	PRS	-0.000374313	0.0242668	0.999626	0.987693	logistic	60292	1826	58466	FALSE	Hereditary and idiopathic peripheral neuropathy	neurological
560.2	PRS	-0.00109263	0.0765348	0.998908	0.98861	logistic	43570	176	43394	FALSE	Impaction of intestine	digestive
333.4	PRS	0.000605677	0.0500104	1.00061	0.990337	logistic	50152	413	49739	FALSE	Torsion dystonia	neurological
79	PRS	-0.000228625	0.0233051	0.999771	0.992173	logistic	54374	2049	52325	FALSE	Viral infection	infectious diseases
562.2	PRS	-0.000184977	0.0357619	0.999815	0.995873	logistic	44216	822	43394	FALSE	Diverticulitis	digestive
204.12	PRS	0.00034145	0.0700965	1.00034	0.996113	logistic	63102	211	62891	FALSE	Lymphoid leukemia, chronic	neoplasms
441.1	PRS	-0.000261913	0.0792977	0.999738	0.997365	logistic	53790	163	53627	FALSE	Acute vascular insufficiency of intestine	circulatory system
474.1	PRS	0.000176166	0.0979125	1.00018	0.998564	logistic	44900	107	44793	FALSE	Acute tonsillitis	respiratory

### Sheet: Table S14
Table S14	Genetic correlation of EUR for All-PA-Leisure+SSOE meta-analysis with traits of interest, and calculation of p-value’s Benjamini-Hochberg critical values
trait	rg	se	z	p	rank	p-value’s Benjamini-Hochberg critical value
educational attainment	0.5751	0.0173	33.2029	9.7657e-242	1	0.00125
liking PA	0.7662	0.0247	30.9724	1.2671e-210	2	0.0025
income	0.597	0.0215	27.8159	2.7879e-170	3	0.00375
leisure screen time	-0.551	0.026	-21.2098	7.7579e-100	4	0.005
gastroesophageal reflux disease	-0.482	0.0231	-20.8708	9.8722e-97	5	0.00625
parental survival	0.4012	0.0298	13.4796	2.0609e-41	6	0.0075
HDL cholesterol	0.2914	0.024	12.1467	5.9731e-34	7	0.00875
type 2 diabetes	-0.3311	0.028	-11.8276	2.8118e-32	8	0.01
osteoarthritis	-0.3853	0.0358	-10.7711	4.7137e-27	9	0.01125
cigarettes per day	-0.369	0.0357	-10.345	4.4088e-25	10	0.0125
Phenotypic Age Acceleration	-0.3083	0.0303	-10.1764	2.5262e-24	11	0.01375
wellbeing	0.2626	0.0259	10.1532	3.2074e-24	12	0.015
triglycerides	-0.2506	0.025	-10.0411	1.0053e-23	13	0.01625
neuroticism	-0.235	0.025	-9.3922	5.8741e-21	14	0.0175
BMI	-0.2071	0.0243	-8.5258	1.5169e-17	15	0.01875
heart attack	-0.2938	0.039	-7.5255	5.25e-14	16	0.02
heart failure	-0.2811	0.0394	-7.1322	9.8766e-13	17	0.02125
height	0.1094	0.0181	6.0283	1.6573e-09	18	0.0225
stroke	-0.619	0.1048	-5.9043	3.5418e-09	19	0.02375
coronary artery disease	-0.2546	0.0438	-5.8184	5.9405e-09	20	0.025
fruit	0.7309	0.1276	5.7282	1.015e-08	21	0.02625
Biological Age Acceleration	-0.1847	0.0353	-5.2339	1.6599e-07	22	0.0275
COVID-19 hospitalization	-0.2416	0.0481	-5.0261	5.0044e-07	23	0.02875
aneurysm - thoracic aortic	-0.2232	0.0456	-4.8948	9.8407e-07	24	0.03
asthma	-0.172	0.0391	-4.3975	1.0948e-05	25	0.03125
bone mineral density	-0.0921	0.0213	-4.3242	1.5306e-05	26	0.0325
aneurysm - abdominal aortic	-0.2611	0.0607	-4.3039	1.6782e-05	27	0.03375
cancer - lung	-0.375	0.0889	-4.2159	2.4873e-05	28	0.035
olive oil	0.5868	0.1404	4.1792	2.9258e-05	29	0.03625
drinks per week	0.1085	0.0277	3.9167	8.9755e-05	30	0.0375
COVID-19	-0.166	0.0431	-3.8534	0.0001	31	0.03875
Alzheimer	-0.2611	0.0857	-3.0475	0.0023	32	0.04
vegetables	0.4404	0.1495	2.9462	0.0032	33	0.04125
cheese	0.2941	0.0997	2.949	0.0032	34	0.0425
type 1 diabetes	-0.0846	0.0287	-2.9469	0.0032	35	0.04375
inflammatory bowel disease	-0.157	0.0619	-2.5344	0.0113	36	0.045
cancer - breast	-0.0826	0.0468	-1.7675	0.0771	37	0.04625
Parkinson	0.0635	0.0373	1.7011	0.0889	38	0.0475
cancer - colorectal	-0.1364	0.089	-1.5319	0.1256	39	0.04875
multiple sclerosis	-0.0894	0.0683	-1.3096	0.1903	40	0.05
cancer - oral	-0.1321	0.1631	-0.8099	0.418	41	0.05125

### Sheet: Table S15
Table S15	Local genetic correlation analysis (LAVA) of EUR All-PA-Leisure+SSOE meta-analysis
locus	chr	start	stop	n.snps	n.pcs	phen1	phen2	rho	rho.lower	rho.upper	r2	r2.lower	r2.upper	p
2095	15	95662426	96864278	362	150	PA	bone mineral density	-0.789611	-1	-0.48849	0.623485	0.23862	1	8.3343e-06
36	1	38474037	40200950	427	152	PA	BMI	-0.710091	-0.95176	-0.48018	0.504229	0.23057	0.90585	4.73297e-07
98	1	111134063	112489248	549	141	PA	BMI	-0.908933	-1	-0.70788	0.826159	0.50109	1	2.69223e-10
297	2	100202437	101556799	526	110	PA	BMI	-0.90509	-1	-0.68944	0.819187	0.47533	1	7.84429e-09
464	3	47588462	50387742	720	70	PA	BMI	-0.557618	-0.75629	-0.36355	0.310938	0.13217	0.57197	1.71811e-06
599	4	2468936	3549229	323	94	PA	BMI	-0.819247	-1	-0.55638	0.671166	0.30956	1	2.94553e-06
727	4	139553761	141087047	415	148	PA	BMI	-0.562022	-0.78689	-0.34069	0.315869	0.11607	0.61919	9.31652e-06
950	6	25684630	26396200	451	70	PA	BMI	-0.77984	-1	-0.52838	0.60815	0.27918	1	3.11546e-06
1067	6	143083348	144791455	581	174	PA	BMI	-0.816601	-1	-0.56723	0.666837	0.32175	1	1.90507e-07
1195	7	110479480	111795299	259	84	PA	BMI	-0.983874	-1	-0.68794	0.968009	0.47326	1	5.3516e-06
1510	10	21477693	23365685	378	108	PA	BMI	-0.83659	-1	-0.57715	0.699883	0.3331	1	1.18944e-06
2047	15	36583328	37962915	427	149	PA	BMI	-0.82104	-1	-0.52365	0.674106	0.27421	1	1.41681e-05
2075	15	73375719	74458113	246	77	PA	BMI	-0.800511	-1	-0.60267	0.640818	0.36321	1	7.00521e-09
2076	15	74458114	76401952	473	110	PA	BMI	-0.747814	-0.97895	-0.52841	0.559226	0.27921	0.95835	2.34637e-07
2178	17	4463972	5573784	435	122	PA	BMI	-0.70944	-0.94411	-0.48217	0.503305	0.23249	0.89134	5.76273e-07
2255	18	20009697	21622716	432	102	PA	BMI	-0.893411	-1	-0.66689	0.798183	0.44475	1	4.27509e-08
782	5	5828695	6936733	544	156	PA	height	-0.710943	-1	-0.42004	0.50544	0.17644	1	8.01949e-06
950	6	25684630	26396200	451	70	PA	height	-0.638317	-0.89211	-0.42704	0.407448	0.18237	0.79585	2.34141e-07
1543	10	61470384	62626465	491	114	PA	height	0.92081	0.69695	1	0.847891	0.48573	1	3.80881e-09
2075	15	73375719	74458113	246	77	PA	height	0.557134	0.36719	0.75122	0.310398	0.13483	0.56434	3.95813e-07
2327	19	18504868	19749166	310	80	PA	height	0.710625	0.51109	0.92577	0.504988	0.26121	0.85705	2.06358e-08
960	6	31320269	31427209	20	15	PA	type 1 diabetes	-0.609454	-0.83713	-0.3724	0.371434	0.13869	0.70079	8.46212e-06
961	6	31427210	32208901	175	46	PA	type 2 diabetes	-0.753574	-1	-0.49337	0.567874	0.24341	1	9.77202e-06
2027	14	100786190	102004377	213	93	PA	type 2 diabetes	-0.793208	-1	-0.51513	0.629178	0.26536	1	6.27374e-06
36	1	38474037	40200950	427	152	PA	triglycerides	-0.669302	-0.92132	-0.44215	0.447966	0.1955	0.84883	1.06839e-06
599	4	2468936	3549229	323	94	PA	triglycerides	-0.684978	-0.94769	-0.45206	0.469195	0.20436	0.89811	1.67896e-06
2255	18	20009697	21622716	432	102	PA	triglycerides	-0.802918	-1	-0.53544	0.644677	0.2867	1	4.34033e-06
957	6	30715007	31106493	58	22	PA	phenotypic age acceleration	-0.788047	-1	-0.54245	0.621019	0.29425	1	6.77343e-06
960	6	31320269	31427209	17	13	PA	phenotypic age acceleration	-0.967316	-1	-0.77759	0.9357	0.60464	1	3.4404e-06
113	1	154685546	156813845	556	153	PA	income	0.871679	0.56955	1	0.759824	0.32438	1	8.14621e-06
297	2	100202437	101556799	526	110	PA	income	1	0.8064	1	1	0.65029	1	8.92596e-12
464	3	47588462	50387742	720	70	PA	income	0.78679	0.57866	0.99684	0.619039	0.33485	0.99369	5.84779e-08
637	4	36671802	37880860	535	147	PA	income	0.726634	0.45661	1	0.527996	0.20849	1	1.19499e-05
727	4	139553761	141087047	415	148	PA	income	0.765445	0.54332	0.99828	0.585905	0.2952	0.99656	5.94811e-08
827	5	59868568	60930753	261	53	PA	income	1	0.76136	1	1	0.57967	1	6.35022e-07
1367	8	142611890	143611461	226	87	PA	income	0.815242	0.55988	1	0.66462	0.31347	1	2.54363e-06
1731	11	126304241	127306871	389	123	PA	income	0.783274	0.5242	1	0.613518	0.27479	1	2.33019e-06
2478	22	33501726	34361897	308	120	PA	income	0.877379	0.60916	1	0.769793	0.37108	1	1.2893e-06
495	3	84698481	85807679	329	56	PA	liking PA	1	0.82316	1	1	0.67759	1	8.52009e-09
2303	18	75240761	76231685	365	135	PA	liking PA	0.920935	0.67438	1	0.848122	0.45478	1	5.73869e-07
98	1	111134063	112489248	547	140	PA	leisure screen time	-0.701848	-0.95519	-0.47191	0.492591	0.2227	0.91239	6.4201e-07
297	2	100202437	101556799	526	110	PA	leisure screen time	-1	-1	-0.75234	1	0.56601	1	1.6978e-08
464	3	47588462	50387742	719	70	PA	leisure screen time	-0.672202	-0.90865	-0.43049	0.451856	0.18532	0.82565	4.58208e-06
1195	7	110479480	111795299	259	84	PA	leisure screen time	-1	-1	-0.73687	1	0.54298	1	3.07571e-07
1275	8	29744541	31134786	321	86	PA	leisure screen time	-0.929373	-1	-0.65716	0.863733	0.43186	1	4.6708e-07
1510	10	21477693	23365685	378	108	PA	leisure screen time	-0.873836	-1	-0.58544	0.76359	0.34274	1	2.12653e-06
1788	12	48960266	50344346	356	96	PA	leisure screen time	-0.762973	-1	-0.51002	0.582128	0.26012	1	1.84049e-06
2072	15	69089816	70767983	422	160	PA	leisure screen time	-0.841878	-1	-0.57322	0.708759	0.32858	1	6.02772e-07
1267	8	21650454	22895018	383	149	PA	neuroticism	-0.790004	-1	-0.48431	0.624106	0.23456	1	1.38833e-05
1453	9	109150718	110630150	498	179	PA	neuroticism	-0.661439	-0.89787	-0.44156	0.437501	0.19498	0.80617	2.45347e-07
1999	14	68976913	69794542	301	113	PA	neuroticism	-0.815024	-1	-0.54454	0.664264	0.29652	1	2.8011e-06
950	6	25684630	26396200	428	64	PA	wellbeing	-0.731957	-1	-0.44773	0.535762	0.20047	1	1.44208e-05
1667	11	56623495	57675986	327	65	PA	wellbeing	0.917181	0.67234	1	0.841221	0.45204	1	1.05123e-06
1937	13	98527336	99402294	230	100	PA	wellbeing	0.701739	0.44479	0.9713	0.492437	0.19783	0.94342	6.3516e-06
2281	18	52512524	53762996	342	94	PA	wellbeing	0.617463	0.43113	0.80587	0.381261	0.18587	0.64943	6.84902e-08
36	1	38474037	40200950	421	149	PA	educational attainment	0.841431	0.61921	1	0.708006	0.38342	1	9.86714e-09
50	1	57529671	58387483	350	101	PA	educational attainment	0.924892	0.67576	1	0.855425	0.45665	1	1.96986e-07
98	1	111134063	112489248	549	141	PA	educational attainment	0.610667	0.37711	0.85128	0.372914	0.14221	0.72467	1.37439e-05
113	1	154685546	156813845	550	151	PA	educational attainment	0.782634	0.52384	1	0.612516	0.2744	1	1.75274e-06
267	2	59251997	60775066	488	151	PA	educational attainment	0.545437	0.37871	0.71367	0.297501	0.14342	0.50932	4.49803e-08
297	2	100202437	101556799	524	110	PA	educational attainment	0.922347	0.7615	1	0.850724	0.57988	1	2.53378e-13
441	3	20754843	21790867	350	129	PA	educational attainment	0.862492	0.62612	1	0.743892	0.39203	1	7.55471e-08
464	3	47588462	50387742	718	70	PA	educational attainment	0.823578	0.67918	0.97431	0.678281	0.46129	0.94928	3.52726e-13
476	3	63670804	64662373	359	122	PA	educational attainment	0.746465	0.474	1	0.55721	0.22467	1	1.42196e-05
482	3	69784970	71223281	293	109	PA	educational attainment	0.74808	0.49354	1	0.559624	0.24358	1	2.45783e-06
599	4	2468936	3549229	324	94	PA	educational attainment	0.869155	0.65891	1	0.75543	0.43416	1	1.65721e-08
727	4	139553761	141087047	408	144	PA	educational attainment	0.782155	0.61347	0.96118	0.611767	0.37635	0.92386	1.71959e-11
826	5	58721459	59868567	248	72	PA	educational attainment	0.768036	0.55575	1	0.58988	0.30886	1	1.41782e-07
827	5	59868568	60930753	261	54	PA	educational attainment	0.915401	0.7148	1	0.837959	0.51094	1	9.96325e-09
1029	6	98173004	99678876	367	88	PA	educational attainment	0.700152	0.51254	0.90471	0.490213	0.2627	0.8185	3.60372e-09
1096	7	1366973	2473749	304	100	PA	educational attainment	0.780122	0.6096	0.95314	0.60859	0.37162	0.90848	1.11544e-10
1367	8	142611890	143611461	223	85	PA	educational attainment	0.897066	0.70502	1	0.804727	0.49705	1	3.8097e-10
1368	8	143611462	144934288	360	98	PA	educational attainment	0.920386	0.65619	1	0.847111	0.43058	1	7.9655e-07
1389	9	14244748	14902924	312	143	PA	educational attainment	0.695652	0.44479	0.95759	0.483932	0.19784	0.91699	2.19093e-06
1667	11	56623495	57675986	332	67	PA	educational attainment	0.872189	0.60981	1	0.760713	0.37187	1	4.49475e-06
1674	11	64594823	66782661	577	113	PA	educational attainment	0.735023	0.52994	0.96286	0.540259	0.28084	0.92709	1.33672e-07
1731	11	126304241	127306871	388	122	PA	educational attainment	0.741178	0.46744	1	0.549344	0.2185	1	1.20495e-05
1963	14	29029225	30831154	344	127	PA	educational attainment	0.537328	0.32974	0.76066	0.288722	0.10873	0.5786	5.79579e-06
1999	14	68976913	69794542	301	113	PA	educational attainment	0.900832	0.71105	1	0.811499	0.5056	1	4.29197e-10
2109	16	7051430	7704354	399	143	PA	educational attainment	0.850648	0.60036	1	0.723602	0.36043	1	2.56927e-07
2175	17	1480057	2699135	358	125	PA	educational attainment	0.802393	0.56872	1	0.643834	0.32344	1	2.27823e-07
2255	18	20009697	21622716	432	103	PA	educational attainment	1	0.74096	1	1	0.54902	1	9.60724e-08
2265	18	34153298	36056932	480	122	PA	educational attainment	0.676358	0.44779	0.93583	0.45746	0.20052	0.87578	1.1653e-06
2278	18	49790997	50372823	158	58	PA	educational attainment	0.949024	0.7153	1	0.900647	0.51166	1	6.87984e-07
2279	18	50372824	51060986	175	38	PA	educational attainment	0.879863	0.63752	1	0.774159	0.40643	1	3.7186e-06
2281	18	52512524	53762996	360	97	PA	educational attainment	0.666281	0.47815	0.85628	0.443931	0.22863	0.73321	3.09927e-08
1834	12	104140832	105079100	561	130	PA	cigarettes per day	-0.560183	-0.85884	-0.33195	0.313805	0.11019	0.73761	1.34897e-05
1940	13	101573737	103050417	568	172	PA	olive oil	0.801556	0.48517	1	0.642492	0.23539	1	1.30524e-05
2281	18	52512524	53762996	361	97	PA	gastroesophageal reflux disease	-0.729166	-0.99698	-0.49115	0.531683	0.24123	0.99397	1.78532e-06
1724	11	118901214	120064528	289	106	PA	cancer - oral	0.883394	0.5706	1	0.780384	0.32558	1	4.50746e-06
692	4	102544804	104384534	401	105	PA	osteoarthritis	-1	-1	-0.69394	1	0.48156	1	4.07415e-07

### Sheet: Table S16
Table S16	TWAS (FUSION) of EUR All-PA-Leisure+SSOE meta-analysis
ENS_gene_ID	TWAS.Z	TWAS.P	Gene_name	tissue
ENSG00000164077	-8.5	1.8e-17	MON1A	Adrenal_Gland
ENSG00000164076	-8.5	2e-17	CAMKV	Stomach
ENSG00000001617	8.2	1.6e-16	SEMA3F	Heart_Left_Ventricle
ENSG00000067560	-8.2	1.8e-16	RHOA	Skin_Sun_Exposed_Lower_leg
ENSG00000182179	7.9	2.1e-15	UBA7	Brain_Caudate_basal_ganglia
ENSG00000164068	-7.7	1.8e-14	RNF123	Cells_EBV-transformed_lymphocytes
ENSG00000003756	7.7	2e-14	RBM5	Esophagus_Mucosa
ENSG00000114349	7.6	2.1e-14	GNAT1	Lung
ENSG00000035499	7.3	2.4e-13	DEPDC1B	Adipose_Subcutaneous
ENSG00000134490	7.3	3.7e-13	TMEM241	Heart_Atrial_Appendage
ENSG00000115526	-7.1	1.1e-12	CHST10	Adrenal_Gland
ENSG00000141452	7.1	1.1e-12	RMC1	Artery_Coronary
ENSG00000187492	-7.1	1.1e-12	CDHR4	Adipose_Visceral_Omentum
ENSG00000175161	7.1	1.2e-12	CADM2	Brain_Cerebellar_Hemisphere
ENSG00000170500	7.1	1.6e-12	LONRF2	Muscle_Skeletal
ENSG00000141458	6.8	1.1e-11	NPC1	Esophagus_Gastroesophageal_Junction
ENSG00000156599	-6.8	1.1e-11	ZDHHC5	Spleen
ENSG00000198218	-6.8	1.2e-11	QRICH1	Ovary
ENSG00000129933	6.7	1.8e-11	MAU2	Nerve_Tibial
ENSG00000102572	6.7	2.1e-11	STK24	Adipose_Visceral_Omentum
ENSG00000213996	-6.7	2.5e-11	TM6SF2	Breast_Mammary_Tissue
ENSG00000081177	-6.6	3.7e-11	EXD2	Pancreas
ENSG00000213593	6.5	8.5e-11	TMX2	Heart_Left_Ventricle
ENSG00000049167	-6.4	1.2e-10	ERCC8	Lung
ENSG00000174684	6.4	1.2e-10	B4GAT1	Esophagus_Muscularis
ENSG00000184162	6.3	2.9e-10	NR2C2AP	Nerve_Tibial
ENSG00000189423	-6.3	3.2e-10	USP32P3	Skin_Sun_Exposed_Lower_leg
ENSG00000166793	-6.2	4.4e-10	YPEL4	Lung
ENSG00000139636	-6.2	4.7e-10	LMBR1L	Colon_Sigmoid
ENSG00000211450	6.2	4.9e-10	SELENOH	Breast_Mammary_Tissue
ENSG00000128487	-6.2	5e-10	SPECC1	Cells_EBV-transformed_lymphocytes
ENSG00000174165	-6.2	6.3e-10	ZDHHC24	Brain_Anterior_cingulate_cortex_BA24
ENSG00000145029	6.1	1.1e-09	NICN1	Adipose_Subcutaneous
ENSG00000164078	-6.1	1.2e-09	MST1R	Brain_Caudate_basal_ganglia
ENSG00000204381	-6.1	1.2e-09	LAYN	Brain_Anterior_cingulate_cortex_BA24
ENSG00000156603	6.1	1.3e-09	MED19	Heart_Left_Ventricle
ENSG00000004534	6.1	1.4e-09	RBM6	Ovary
ENSG00000159788	6	1.6e-09	RGS12	Lung
ENSG00000178467	6	1.6e-09	P4HTM	Brain_Caudate_basal_ganglia
ENSG00000164182	-6	2e-09	NDUFAF2	Brain_Hippocampus
ENSG00000177352	-6	2e-09	CCDC71	Breast_Mammary_Tissue
ENSG00000138623	6	2.2e-09	SEMA7A	Cells_Cultured_fibroblasts
ENSG00000145022	6	2.2e-09	TCTA	Cells_Cultured_fibroblasts
ENSG00000087266	-6	2.5e-09	SH3BP2	Esophagus_Gastroesophageal_Junction
ENSG00000188725	5.9	2.8e-09	SMIM15	Skin_Sun_Exposed_Lower_leg
ENSG00000164181	5.9	3.5e-09	ELOVL7	Heart_Left_Ventricle
ENSG00000173540	-5.9	4.2e-09	GMPPB	Prostate
ENSG00000198561	5.9	4.8e-09	CTNND1	Nerve_Tibial
ENSG00000204682	-5.8	5.3e-09	MIR1915HG	Testis
ENSG00000086848	5.8	5.8e-09	ALG9	Brain_Caudate_basal_ganglia
ENSG00000123416	-5.8	6.5e-09	TUBA1B	Thyroid
ENSG00000140464	-5.8	7.3e-09	PML	Skin_Not_Sun_Exposed_Suprapubic
ENSG00000173421	5.8	7.5e-09	IHO1	Pituitary
ENSG00000072110	-5.7	1e-08	ACTN1	Artery_Tibial
ENSG00000144218	5.7	1.1e-08	AFF3	Brain_Putamen_basal_ganglia
ENSG00000145020	5.7	1.2e-08	AMT	Vagina
ENSG00000167491	-5.7	1.2e-08	GATAD2A	Skin_Not_Sun_Exposed_Suprapubic
ENSG00000143870	5.7	1.3e-08	PDIA6	Skin_Sun_Exposed_Lower_leg
ENSG00000145725	-5.7	1.3e-08	PPIP5K2	Brain_Cortex
ENSG00000167550	5.7	1.3e-08	RHEBL1	Brain_Cerebellar_Hemisphere
ENSG00000172733	-5.7	1.3e-08	PURG	Adrenal_Gland
ENSG00000173531	5.7	1.3e-08	MST1	Heart_Atrial_Appendage
ENSG00000188981	-5.7	1.3e-08	MSANTD1	Nerve_Tibial
ENSG00000185614	5.7	1.4e-08	INKA1	Artery_Tibial
ENSG00000108599	-5.7	1.5e-08	AKAP10	Artery_Aorta
ENSG00000114316	-5.6	1.6e-08	USP4	Pancreas
ENSG00000147606	-5.6	1.7e-08	SLC26A7	Thyroid
ENSG00000100626	5.6	1.9e-08	GALNT16	Nerve_Tibial
ENSG00000112530	5.6	2.3e-08	PACRG	Brain_Cerebellar_Hemisphere
ENSG00000150776	5.6	2.3e-08	NKAPD1	Cells_Cultured_fibroblasts
ENSG00000203896	5.6	2.3e-08	LIME1	Adipose_Subcutaneous
ENSG00000114302	-5.6	2.4e-08	PRKAR2A	Brain_Putamen_basal_ganglia
ENSG00000178149	5.6	2.5e-08	DALRD3	Brain_Spinal_cord_cervical_c-1
ENSG00000109846	5.6	2.7e-08	CRYAB	Pituitary
ENSG00000151150	-5.6	2.7e-08	ANK3	Heart_Atrial_Appendage
ENSG00000054282	-5.6	2.8e-08	SDCCAG8	Spleen
ENSG00000150768	-5.6	2.8e-08	DLAT	Skin_Not_Sun_Exposed_Suprapubic
ENSG00000123352	5.5	2.9e-08	SPATS2	Testis
ENSG00000178401	-5.5	2.9e-08	DNAJC22	Colon_Transverse
ENSG00000144057	-5.5	3e-08	ST6GAL2	Brain_Frontal_Cortex_BA9

### Sheet: Table S17
Table S17	Fine-mapping of causal gene sets (FOCUS) of EUR All-PA-Leisure+SSOE meta-analysis
ens_gene_id	gene_name	tissue	ref_name	type	chrom	tx_start	tx_stop	inference	cv.R2	cv.R2.pval	twas_z	pip	region
ENSG00000164039	BDH2	spleen	gtex	protein_coding	4	104000592	104021040	ElasticNet	0.244836	8.46155e-08	-7.05	1	4:100678551-4:103220401
ENSG00000146540	C7orf50	brain_cortex	gtex	protein_coding	7	1036622	1177896	ElasticNet	0.264968	7.88384e-06	-5.94	0.999	7:2062621-7:2772047
ENSG00000072110	ACTN1	adipose	metsim	protein_coding	14	69340860	69446157	blup	0.0138426	0.00301681	-5.58	0.996	14:67992317-14:71131827
ENSG00000133794	ARNTL	testis	gtex	protein_coding	11	13298199	13408813	ElasticNet	0.014421	0.0969794	5.57	0.996	11:12564728-11:13372198
ENSG00000175161	CADM2	muscle_skeletal	gtex	protein_coding	3	85008132	86123579	ElasticNet	0.049909	0.00446385	8.49	0.994	3:84367614-3:85582231
ENSG00000153132	CLGN	adipose	metsim	protein_coding	4	141309609	141349122	bslmm	0.0616312	1.45819e-09	-5.43	0.979	4:139556511-4:141084328
ENSG00000078018	MAP2	artery_tibial	gtex	protein_coding	2	210288782	210598842	ElasticNet	0.045077	7.9924e-05	-5.03	0.974	2:209942078-2:212379518
ENSG00000164849	GPR146	heart_left_ventricle	gtex	protein_coding	7	1084212	1098897	ElasticNet	0.0420103	0.000160407	-5.91	0.968	7:1353968-7:2061783
ENSG00000149300	C11orf52	muscle_skeletal	gtex	protein_coding	11	111783460	111797595	ElasticNet	0.0304988	0.00148864	-5.25	0.931	11:111114397-11:112459488
ENSG00000253203.2	GUSBP3	artery_tibial	gtex	pseudogene	5	6.83123e+07	6.83123e+07	ElasticNet	0.102424	4.00544e-08	5.35	0.923	5:65911286-5:67850860
ENSG00000133863	TEX15	brain_dorsolateral_prefrontal_cortex	cmc	protein_coding	8	30706242	30746222	enet	0.0231753	0.000681986	-4.78	0.915	8:29327924-8:31133658
ENSG00000196787	HIST1H2AG	brain_hypothalamus	gtex	protein_coding	6	27100000	27100000	ElasticNet	0.117	0.0108	7.29	0.901	6:25684587-6:26789628
ENSG00000177971	IMP3	brain_substantia_nigra	gtex	protein_coding	15	75931426	75941047	ElasticNet	0.177044	0.00079786	5.9	0.859	15:73628714-15:76398392
ENSG00000036530	CYP46A1	skin_not_sun_exposed_suprapubic	gtex	protein_coding	14	100150641	100193638	ElasticNet	-0.0020367	0.0899642	4.92	0.818	14:99138753-14:101534307
ENSG00000204682	CASC10	prostate	gtex	protein_coding	10	21781587	21786191	ElasticNet	0.0123987	0.0368228	-4.58	0.789	10:19716878-10:22771609
ENSG00000273081.1	RP4-813F11.4	pituitary	gtex	lincRNA	7	1.40734e+08	1.40734e+08	ElasticNet	0.037136	0.0993381	5.52	0.756	7:140236186-7:141226557
ENSG00000151150	ANK3	artery_tibial	gtex	protein_coding	10	61786056	62493248	ElasticNet	0.0616104	2.5456e-06	-4.24	0.742	10:61891409-10:62659679
ENSG00000186231	KLHL32	brain_dorsolateral_prefrontal_cortex	cmc	protein_coding	6	97400000	97600000	blup	0.0192	0.00181	4.95	0.737	6:97842747-6:100629461
ENSG00000150768	DLAT	muscle_skeletal	gtex	protein_coding	11	111895538	111935114	ElasticNet	0.0634865	7.44464e-07	1.29	0.716	11:111114397-11:112459488

### Sheet: Table S18
Table S18	Fine-mapping at SNP-level (PolyFun and SuSiE) of EUR All-PA-Leisure+SSOE meta-analysis
CHR	BP	SNP	A1	A2	N	Z	PIP	BETA_MEAN	BETA_SD	Closest gene	Distance from closest gene	Best annotation	Coding	Conserved	Non-synonymous
1	8861345	rs113060908	T	C	189810	3.123	1	0.434345	0.00139545	RERE	0	H3K27ac_Hnisz_common	No	No	No
1	8876392	rs11121237	A	G	321500	-0.426	1	-0.425605	0.00200695	RERE	0	Conserved_Primate_phastCons46way_common	No	Yes	No
2	1796504	rs10168959	T	G	511310	-5.74	0.961	-0.00766367	0.00205766	MYT1L	0	TSS_Hoffman_common	Yes	Yes	No
2	9442287	rs58866959	G	A	189810	-1.206	1	-1.32762	0.00239887	ASAP2	0	H3K9ac_Trynka_common	No	Yes	No
2	9451866	rs10202390	G	A	321500	4.029	0.995	1.23589	0.235925	ASAP2	0	H3K9ac_peaks_Trynka_common	No	Yes	No
2	144043421	rs7596229	A	G	511310	-4.88	0.971	-0.00691449	0.00180682	ARHGAP15	0	Conserved_Primate_phastCons46way_common	No	Yes	No
3	84991704	rs1314615	G	A	511310	-9.061	0.973	-0.0131294	0.00256755	LOC100420432	6905	Repressed_Hoffman_common	No	Yes	No
3	85575775	rs35701422	T	C	511310	7.99	1	1.548	0.00195374	CADM2	0	H3K27ac_PGC2_common	No	No	No
3	127120805	rs2084399	C	T	511310	-3.461	1	-0.226356	0.00519166	LOC100129034	0	H3K4me1_peaks_Trynka_common	No	Yes	No
3	127152680	rs62262315	T	C	189810	-4.713	0.973	-0.202658	0.0338498	RPS27P18	9568	Repressed_Hoffman_common	No	No	No
3	127210116	rs5023987	C	T	189810	0.059	0.998	0.0118934	0.00148377	ADGRD2	2614	MAFbin_frequent_8	No	No	No
3	129046361	rs76277121	A	C	189810	0.915	0.999	0.0125073	0.00142901	RNU7-16P	824	DHS_Trynka.flanking.500_lowfreq	No	No	No
4	103188709	rs13107325	C	T	511310	7.947	0.971	0.0108943	0.00234755	SLC39A8	0	Conserved_Primate_phastCons46way_common	Yes	Yes	Yes
6	98847958	rs1494783	T	C	321500	5.56	1	1.75451	0.170982	SLC9A7P1	0	MAFbin_frequent_7	No	No	No
6	98848938	rs4839958	T	A	189810	-1.012	1	-1.78119	0.0108409	SLC9A7P1	0	MAFbin_frequent_7	No	Yes	No
7	101932186	rs968952	C	A	511310	2.928	1	0.41812	0.0132973	SH2B2	0	BivFlnk_common	No	Yes	No
7	101932187	rs1725621	C	G	189810	-0.404	1	-0.429083	0.00141991	SH2B2	0	BivFlnk_common	No	Yes	No
7	101935528	rs1293865	G	C	321500	-4.7	0.969	-0.00987152	0.00223981	SH2B2	0	WeakEnhancer_Hoffman.flanking.500_common	No	No	No
9	43400082	rs73648328	G	A	321500	-2.692	0.956	-0.00307891	0.00142764	UBR1	1846	Conserved_Vertebrate_phastCons46way_lowfreq	No	Yes	No
9	122001000	rs2274157	G	A	321500	-3.575	0.992	-0.00730844	0.00152551	BRINP1	0	Conserved_Primate_phastCons46way_common	Yes	Yes	No
10	133962285	rs113428529	A	C	321500	5.165	0.957	0.00722871	0.00204248	JAKMIP3	0	DGF_ENCODE_common	No	No	No
11	46331975	rs4756069	C	T	511310	0.076	0.972	0.0122737	0.00248016	CREB3L1	0	Conserved_Primate_phastCons46way.flanking.500_lowfreq	Yes	Yes	No
11	46349103	rs11038864	G	A	321500	-1.372	1	-0.0485555	0.0013945	ITGB2	373	WeakEnhancer_Hoffman.flanking.500_common	No	No	No
11	46479480	rs61882711	C	T	189810	4.873	1	0.481499	0.00139507	AMBRA1	0	FetalDHS_Trynka_common	No	Yes	No
11	46610283	rs61882756	C	T	511310	1.205	1	-0.428037	0.00139484	AMBRA1	0	H3K4me1_peaks_Trynka_common	No	Yes	No
11	46691737	rs4606447	A	G	321500	2.212	1	0.064809	0.00139452	ATG13	0	Human_Enhancer_Villar.flanking.500_common	No	No	No
11	46702160	rs4752927	C	T	321500	-0.468	1	0.0436226	0.00139822	ARHGAP1	0	Conserved_Primate_phastCons46way.flanking.500_common	Yes	Yes	No
11	111833209	rs510274	G	A	189810	5.549	0.994	0.338041	0.0266294	DIXDC1	0	WeakEnhancer_Hoffman.flanking.500_common	No	Yes	No
11	111853865	rs10789854	G	C	511310	5.07	0.988	0.269769	0.0297491	DIXDC1	0	Ancient_Sequence_Age_Human_Enhancer_common	No	Yes	No
11	111930576	rs3882890	C	T	321500	2.132	1	-0.512017	0.00758973	DLAT	0	Enhancer_Andersson.flanking.500_common	Yes	Yes	No
11	111933678	rs9371	A	G	321500	2.005	0.994	-0.0983083	0.00746245	DLAT	0	Coding_UCSC_common	Yes	Yes	No
12	40835734	rs7966110	C	G	321500	-1.845	1	-1.70091	0.146236	MUC19	0	Conserved_Primate_phastCons46way_common	No	Yes	No
12	40851537	rs985820	A	G	189810	4.598	1	1.7336	0.00194704	MUC19	0	DGF_ENCODE_common	No	Yes	No
14	41599197	rs10747294	C	T	321500	-0.399	1	-1.12956	0.100339	LINC02315	0	MAFbin_frequent_9	No	No	No
14	69485347	rs440712	G	A	511310	8.241	0.961	0.0122388	0.00281299	LOC100419691	108	H3K4me1_peaks_Trynka_common	No	Yes	No
14	71356032	rs2810082	A	G	321500	4.181	0.962	0.00987308	0.00239654	MTND1P20	0	Conserved_LindbladToh_common	No	Yes	No
14	71374702	rs2526882	G	A	511310	2.586	1	0.349942	0.00139627	PCNX1	0	Conserved_Primate_phastCons46way_common	Yes	Yes	No
14	71375170	rs2526881	C	T	189810	-0.682	1	-0.367412	0.00141148	PCNX1	0	Ancient_Sequence_Age_Human_Promoter_common	Yes	Yes	No
14	71534375	rs2332507	C	T	321500	-3.826	1	-1.10663	0.00196433	PCNX1	0	MAFbin_frequent_10	No	No	No
14	71546825	rs4048475	G	A	189810	0.609	1	1.10127	0.00273009	PCNX1	0	MAFbin_frequent_10	No	No	No
15	67969221	rs8037887	G	T	511310	3.901	0.967	0.396234	0.0728137	MAP2K5	0	DHS_Trynka.flanking.500_common	No	Yes	No
15	67987057	rs12102226	C	G	189810	-5.228	1	-0.409675	0.00139304	MAP2K5	0	Intron_UCSC_common	No	No	No
15	68014250	rs10518738	C	T	511310	3.926	0.999	0.402629	0.0135475	MAP2K5	0	Conserved_Primate_phastCons46way.flanking.500_common	No	Yes	No
15	68610551	rs8039349	T	C	321500	0.454	1	-0.0238385	0.00139069	ITGA11	0	Transcr_Hoffman_lowfreq	No	No	No
17	19812541	rs203462	T	C	511310	7.052	1	0.721142	0.0431914	AKAP10	0	Conserved_Primate_phastCons46way_common	Yes	Yes	Yes
17	19857942	rs191865	T	C	189810	3.065	1	-0.733754	0.00197167	AKAP10	0	Human_Enhancer_Villar.flanking.500_common	No	No	No
17	43039718	rs3024293	T	A	511310	4.02	0.995	0.00767314	0.00147051	C1QL1	0	BivFlnk_common	No	Yes	No
17	44026548	rs242561	T	C	321500	3.695	1	0.673145	0.00484497	MAPT	0	Conserved_LindbladToh_common	No	Yes	No
18	38783748	rs2552506	C	A	511310	5.038	0.983	0.00702115	0.00164433	SPINT2	493	Conserved_Primate_phastCons46way_common	No	Yes	No
19	19488718	rs12973258	T	C	511310	6.624	1	0.454762	0.0055431	NF1P4	0	H3K9ac_peaks_Trynka_common	No	Yes	No
19	19513570	rs111901094	G	T	511310	5.173	1	0.548335	0.0013905	GATAD2A	0	H3K4me3_Trynka_common	No	Yes	No
19	19513580	rs113460678	T	G	189810	0.751	1	-0.58012	0.0123672	GATAD2A	0	H3K4me3_Trynka_common	No	Yes	No
19	19516431	rs12983940	G	A	189810	2.907	1	-0.448256	0.00139049	GATAD2A	0	TSS_Hoffman_common	No	Yes	No

### Sheet: Table S19
Table S19	Lead SNPs and genomic risk loci for the MTAG analysis between EUR All-PA-Leisure+SSOE meta-analysis and LST
GenomicLocus	risk loci uniqID	risk loci rsID	chr	pos	p	start	end	nSNPs	nGWASSNPs	nIndSigSNPs	IndSigSNPs	nLeadSNPs	LeadSNPs
1	1:97063163:A:C	rs17426874	1	97063163	4.77018e-08	97036113	97099848	8	2	1	rs17426874	1	rs17426874
2	1:112315450:A:C	rs197419	1	112315450	2.64561e-10	112273485	112344367	57	18	4	rs197419;rs12033257;rs475620;rs197392	1	rs197419
3	1:204476113:A:G	rs12031912	1	204476113	2.94883e-08	204426295	204603861	54	11	1	rs12031912	1	rs12031912
4	2:10933249:C:T	rs4799	2	10933249	1.49458e-08	10913170	10969443	156	24	1	rs4799	1	rs4799
5	2:58961136:C:T	rs17049712	2	58961136	2.98655e-08	58950363	58986041	9	3	1	rs17049712	1	rs17049712
6	2:60713235:A:G	rs10189857	2	60713235	5.60445e-09	60704484	60718347	6	3	1	rs10189857	1	rs10189857
7	2:100839430:A:G	rs2871344	2	100839430	1.21088e-19	100576807	101047174	614	103	8	rs2871344;rs4851287;rs7581011;rs1115910;rs4851250;rs10496344;rs6722241;rs9653442	1	rs2871344
8	2:107570090:C:T	rs1034816	2	107570090	3.16327e-10	107539301	107593626	40	3	1	rs1034816	1	rs1034816
9	2:139482866:A:G	rs6430803	2	139482866	1.64115e-10	139416228	139500621	34	5	1	rs6430803	1	rs6430803
10	2:193954458:A:C	rs2357537	2	193954458	6.25946e-09	193787181	194001113	12	1	1	rs2357537	1	rs2357537
11	2:210516816:A:G	rs16843360	2	210516816	8.68012e-09	210512176	210701101	137	27	1	rs16843360	1	rs16843360
12	2:215384466:C:T	rs13013351	2	215384466	4.01988e-08	215249419	215406636	84	11	1	rs13013351	1	rs13013351
13	3:18795518:A:G	rs9827285	3	18795518	1.79123e-08	18611283	18824298	80	13	1	rs9827285	1	rs9827285
14	3:49937505:C:T	rs7615206	3	49937505	4.38213e-26	49109919	50250837	910	233	12	rs7617480;rs1996664;rs17304079;rs9874474;rs3197999;rs2271961;rs11711407;rs7615206;rs2624834;rs2526388;rs2526397;rs7629936	3	rs7617480;rs9874474;rs7615206
15	3:70463330:A:G	rs1024889	3	70463330	4.88891e-08	70456975	70536179	62	1	1	rs1024889	1	rs1024889
16	3:71571667:C:T	rs1499895	3	71571667	6.20575e-13	71481192	71611630	107	11	1	rs1499895	1	rs1499895
17	3:84966018:A:G	rs382210	3	84966018	6.9311e-17	84862871	85791383	1177	118	16	rs382210;rs1472302;rs1248860;rs2171143;rs6549009;rs2171141;rs9817509;rs2290338;rs818215;rs9829032;rs9847448;rs13085330;rs9811546;rs7627971;rs892366;rs1900916	3	rs382210;rs13085330;rs7627971
18	4:3323767:C:T	rs2857861	4	3323767	3.89717e-11	3075691	3437308	161	26	5	rs12508004;rs1138690;rs2269496;rs2857861;rs3129322	2	rs12508004;rs2857861
19	4:17884986:C:T	rs16895971	4	17884986	5.12355e-09	17789325	18035250	306	30	1	rs16895971	1	rs16895971
20	4:103188709:C:T	rs13107325	4	103188709	5.21693e-19	102702364	103387161	82	12	5	rs13107325;rs151404;rs233809;rs13114738;rs13126505	1	rs13107325
21	4:106178902:A:G	rs7678440	4	106178902	3.50339e-08	106049147	106265348	61	16	1	rs7678440	1	rs7678440
22	4:140937628:A:G	rs12509820	4	140937628	8.2477e-11	140753103	140951417	122	18	2	rs12512994;rs12509820	2	rs12512994;rs12509820
23	5:7520881:G:T	rs13166360	5	7520881	1.57145e-08	7493177	7546287	14	2	1	rs13166360	1	rs13166360
24	5:60095272:A:G	rs6449503	5	60095272	2.53763e-12	59807181	60843706	405	42	6	rs6449503;rs2055375;rs7446842;rs4604142;rs7726875;rs10062240	1	rs6449503
25	5:87712913:A:G	rs6452788	5	87712913	2.43009e-09	87439691	87831034	77	15	1	rs6452788	1	rs6452788
26	5:120219340:C:T	rs10041968	5	120219340	1.55096e-08	120072553	120331625	80	13	1	rs10041968	1	rs10041968
27	6:26233387:A:G	rs10946808	6	26233387	1.63798e-14	26145158	27258410	521	78	7	rs10946808;rs9357004;rs6930616;rs4292511;rs9379829;rs9379831;rs1543681	1	rs10946808
28	6:98616281:A:G	rs6927085	6	98616281	1.1132e-08	98594709	98751680	106	13	1	rs6927085	1	rs6927085
29	7:2032803:C:T	rs11764590	7	2032803	3.21454e-13	1855531	2110850	181	18	3	rs11764590;rs11764337;rs3996329	1	rs11764590
30	7:111395390:G:T	rs2074117	7	111395390	2.82325e-08	111285025	111402687	69	16	2	rs2074117;rs2528689	1	rs2074117
31	7:140673779:A:G	rs3844322	7	140673779	9.25997e-10	140668600	140807236	73	7	1	rs3844322	1	rs3844322
32	8:30854379:C:T	rs17648656	8	30854379	6.52391e-15	30819854	30869315	68	9	2	rs17648656;rs6985028	1	rs17648656
33	8:92654893:A:G	rs4129243	8	92654893	3.24971e-09	92464180	92768217	158	16	1	rs4129243	1	rs4129243
34	8:105102837:A:G	rs4581014	8	105102837	2.02702e-10	104487840	105154415	170	11	1	rs4581014	1	rs4581014
35	9:96237376:A:G	rs10761229	9	96237376	2.45777e-08	96161300	96381916	167	27	1	rs10761229	1	rs10761229
36	10:21834536:A:G	rs7098100	10	21834536	3.61282e-17	21766969	22288132	172	27	2	rs7098100;rs1243197	1	rs7098100
37	10:75575963:C:T	rs11000785	10	75575963	3.75457e-08	75431981	75695724	102	20	1	rs11000785	1	rs11000785
38	10:126691471:A:G	rs4348846	10	126691471	4.10157e-09	126688968	126738533	49	9	2	rs4348846;rs2913112	1	rs4348846
39	11:57434122:A:C	rs499188	11	57434122	1.76536e-10	57385856	57756568	270	54	3	rs499188;rs616911;rs1783983	1	rs499188
40	11:66083782:A:G	rs3741368	11	66083782	1.22862e-10	65785739	66183020	311	39	4	rs7120326;rs801733;rs10219183;rs3741368	2	rs7120326;rs3741368
41	11:85251005:A:G	rs7949567	11	85251005	2.11055e-09	84852589	85383662	261	60	2	rs7949567;rs4943923	1	rs7949567
42	11:131441014:A:G	rs10750485	11	131441014	5.60923e-09	131434948	131454621	48	9	1	rs10750485	1	rs10750485
43	12:49464449:A:G	rs7969091	12	49464449	4.86159e-10	49387955	49479968	44	11	1	rs7969091	1	rs7969091
44	12:49840480:A:G	rs11609068	12	49840480	3.49288e-09	49741717	50160662	140	10	1	rs11609068	1	rs11609068
45	12:109886603:A:G	rs6663	12	109886603	1.08987e-10	109790342	110044774	324	61	3	rs6663;rs7313797;rs11066523	1	rs6663
46	13:58523077:A:G	rs1370059	13	58523077	2.81374e-10	58259492	58717996	280	32	2	rs878674;rs1370059	2	rs878674;rs1370059
47	13:99118590:C:T	rs9584854	13	99118590	1.67303e-09	99100474	99245713	98	15	1	rs9584854	1	rs9584854
48	13:100844948:C:T	rs9518023	13	100844948	1.88547e-08	100803855	100890193	12	2	1	rs9518023	1	rs9518023
49	14:69480381:A:G	rs761898	14	69480381	8.55505e-15	69429386	69765644	239	37	7	rs17106672;rs1007407;rs761898;rs10135643;rs8007859;rs11624765;rs7140574	2	rs17106672;rs761898
50	14:97429870:C:T	rs856279	14	97429870	3.73493e-08	97360419	97460253	85	9	1	rs856279	1	rs856279
51	14:100169617:A:G	rs1951576	14	100169617	3.28466e-08	100157647	100185023	41	6	2	rs1951576;rs4900442	1	rs1951576
52	15:44151299:C:T	rs16977724	15	44151299	4.03276e-08	43588439	44242458	418	81	1	rs16977724	1	rs16977724
53	15:50870271:A:G	rs3105592	15	50870271	2.05109e-08	50714028	50997537	242	31	1	rs3105592	1	rs3105592
54	15:74697084:A:G	rs4243086	15	74697084	1.22789e-09	74681141	74705682	15	4	2	rs4243086;rs885740	1	rs4243086
55	16:51210495:C:T	rs2193098	16	51210495	4.59157e-08	51202778	51212775	4	1	1	rs2193098	1	rs2193098
56	16:82874512:C:T	rs7202042	16	82874512	5.28689e-09	82789708	82887867	29	2	2	rs4783265;rs7202042	2	rs4783265;rs7202042
57	17:1824305:A:C	rs4790292	17	1824305	1.95255e-08	1816762	1837168	7	2	1	rs4790292	1	rs4790292
58	17:19861458:C:T	rs2108978	17	19861458	7.21078e-11	19799698	19911649	58	3	1	rs2108978	1	rs2108978
59	17:50301552:G:T	rs11079993	17	50301552	2.23592e-12	50224898	50341986	171	16	2	rs11079993;rs12604022	1	rs11079993
60	18:21097460:A:G	rs1788817	18	21097460	1.41745e-16	20866546	21200467	226	44	4	rs1788817;rs1788826;rs2981422;rs11663645	1	rs1788817
61	18:35200180:A:G	rs7233417	18	35200180	7.90721e-10	35125161	35253147	98	20	3	rs7233417;rs12963780;rs11664242	1	rs7233417
62	18:50832102:A:G	rs1431196	18	50832102	3.02807e-10	50559986	50949402	185	14	2	rs1431196;rs6508210	1	rs1431196
63	19:19488718:C:T	rs12973258	19	19488718	4.47859e-14	19373944	19746214	127	22	2	rs12973258;rs2033481	1	rs12973258
64	20:51264331:C:T	rs856401	20	51264331	1.31105e-08	50912495	51267471	249	37	2	rs856401;rs13043475	1	rs856401

### Sheet: Table S20
Table S20	Lead SNPs and genomic risk loci for the MTAG analysis between EUR All-PA-Leisure+SSOE meta-analysis and liking of PA
GenomicLocus	risk loci uniqID	risk loci rsID	chr	pos	p	start	end	nSNPs	nGWASSNPs	nIndSigSNPs	IndSigSNPs	nLeadSNPs	LeadSNPs
1	1:204476113:A:G	rs12031912	1	204476113	2.31598e-08	204426295	204603861	54	11	1	rs12031912	1	rs12031912
2	2:10933249:C:T	rs4799	2	10933249	1.36825e-08	10913170	10969443	156	24	1	rs4799	1	rs4799
3	2:100839430:A:G	rs2871344	2	100839430	8.80024e-13	100630115	101047174	420	68	5	rs2871344;rs7581011;rs4851250;rs6722241;rs9653442	1	rs2871344
4	2:139488901:C:T	rs10496800	2	139488901	1.63263e-10	139416228	139500621	34	5	1	rs10496800	1	rs10496800
5	2:210516816:A:G	rs16843360	2	210516816	6.43746e-09	210512176	210701101	137	27	1	rs16843360	1	rs16843360
6	3:18754697:A:C	rs4390955	3	18754697	4.69208e-10	18611283	18824298	82	14	1	rs4390955	1	rs4390955
7	3:49937505:C:T	rs7615206	3	49937505	4.27471e-17	48721040	50250837	896	238	11	rs9831648;rs1996664;rs17304079;rs990211;rs13071087;rs3197999;rs7615206;rs2526388;rs13067082;rs4688745;rs2271961	3	rs9831648;rs13071087;rs7615206
8	3:71571667:C:T	rs1499895	3	71571667	6.96108e-11	71481192	71611630	107	11	1	rs1499895	1	rs1499895
9	3:85414291:C:T	rs7627971	3	85414291	1.31739e-23	84298984	86121167	1668	167	23	rs382210;rs1472302;rs1248860;rs2171143;rs13061527;rs2326225;rs1013839;rs2290338;rs818215;rs9829032;rs1485584;rs9877971;rs9847448;rs13085330;rs9811546;rs12493423;rs7627971;rs892366;rs12494446;rs9812845;rs7620339;rs12714625;rs3901898	4	rs382210;rs13085330;rs7627971;rs3901898
10	3:141626123:A:G	rs3792411	3	141626123	4.7668e-08	141574636	141667348	107	6	1	rs3792411	1	rs3792411
11	4:3323767:C:T	rs2857861	4	3323767	1.9185e-09	3256378	3383674	62	9	1	rs2857861	1	rs2857861
12	4:103188709:C:T	rs13107325	4	103188709	1.97297e-14	102702364	103387161	72	9	4	rs13107325;rs13114738;rs13126505;rs151390	1	rs13107325
13	4:140937628:A:G	rs12509820	4	140937628	1.91311e-08	140862671	140951417	82	11	1	rs12509820	1	rs12509820
14	5:50666618:A:G	rs2115322	5	50666618	2.60432e-10	50584237	50759415	95	1	1	rs2115322	1	rs2115322
15	5:60095272:A:G	rs6449503	5	60095272	1.17801e-10	59807181	60843706	405	42	6	rs6449503;rs2055375;rs7446842;rs4604142;rs7726875;rs10062240	1	rs6449503
16	5:87712913:A:G	rs6452788	5	87712913	1.89875e-08	87439691	87831034	77	15	1	rs6452788	1	rs6452788
17	5:94049108:C:T	rs10037940	5	94049108	1.39542e-08	93916301	94071915	40	9	1	rs10037940	1	rs10037940
18	6:26175852:A:C	rs9379831	6	26175852	7.44676e-15	25684606	28992532	1014	143	12	rs7748167;rs3857546;rs13198716;rs9379831;rs806795;rs10946808;rs9357004;rs6930616;rs7765920;rs9379829;rs149990;rs10456362	3	rs7748167;rs9379831;rs149990
19	6:69725582:G:T	rs2785575	6	69725582	3.61131e-08	69676937	69775349	17	4	1	rs2785575	1	rs2785575
20	6:97688091:C:T	rs9400692	6	97688091	2.36334e-09	97544098	98033236	278	38	3	rs9400692;rs13210630;rs4839898	1	rs9400692
21	6:166952264:A:G	rs1003857	6	166952264	1.74552e-08	166952264	166961924	9	1	1	rs1003857	1	rs1003857
22	7:2032803:C:T	rs11764590	7	2032803	5.92059e-11	1882795	2110850	148	15	1	rs11764590	1	rs11764590
23	7:140673779:A:G	rs3844322	7	140673779	5.19782e-09	140668600	140807236	73	7	1	rs3844322	1	rs3844322
24	8:30858054:C:T	rs1125841	8	30858054	7.65683e-10	30822094	30871656	54	8	1	rs1125841	1	rs1125841
25	8:105102837:A:G	rs4581014	8	105102837	3.08956e-10	104487840	105154415	170	11	1	rs4581014	1	rs4581014
26	8:113371018:A:C	rs2016614	8	113371018	2.84747e-08	113115858	113470534	314	39	1	rs2016614	1	rs2016614
27	10:21834536:A:G	rs7098100	10	21834536	5.92917e-13	21766969	22288132	172	26	2	rs7098100;rs1243197	1	rs7098100
28	10:62099173:C:T	rs10821729	10	62099173	1.83444e-09	62085590	62175630	50	9	1	rs10821729	1	rs10821729
29	10:75575963:C:T	rs11000785	10	75575963	5.60756e-09	75431981	75695724	102	20	1	rs11000785	1	rs11000785
30	10:126691471:A:G	rs4348846	10	126691471	3.17345e-08	126691471	126692430	4	1	1	rs4348846	1	rs4348846
31	11:57499655:G:T	rs7117020	11	57499655	4.20294e-10	57369008	57682011	238	47	2	rs7117020;rs10896633	1	rs7117020
32	11:66083782:A:G	rs3741368	11	66083782	2.93327e-08	66070146	66171621	22	3	1	rs3741368	1	rs3741368
33	12:2317523:A:G	rs11062156	12	2317523	2.58169e-08	2285731	2402246	130	27	1	rs11062156	1	rs11062156
34	12:23700421:G:T	rs7976982	12	23700421	2.7134e-08	23665984	23708266	22	4	1	rs7976982	1	rs7976982
35	12:49464449:A:G	rs7969091	12	49464449	7.9597e-09	49387955	49479968	44	11	1	rs7969091	1	rs7969091
36	12:49813846:A:G	rs11837194	12	49813846	1.1e-08	49741717	50160662	140	10	1	rs11837194	1	rs11837194
37	13:58523077:A:G	rs1370059	13	58523077	1.5273e-08	58272421	58717996	223	26	1	rs1370059	1	rs1370059
38	13:99120484:C:T	rs7334078	13	99120484	6.30351e-11	99096618	99245713	171	19	2	rs7334078;rs912330	1	rs7334078
39	14:69480381:A:G	rs761898	14	69480381	1.29227e-15	69429386	69788929	298	49	10	rs17106672;rs242099;rs1007407;rs761898;rs12587583;rs10135643;rs8007859;rs11624765;rs7140574;rs1563295	3	rs17106672;rs761898;rs1563295
40	15:75027880:C:T	rs2472297	15	75027880	2.73128e-08	74817689	75027880	3	2	1	rs2472297	1	rs2472297
41	15:77543297:C:T	rs12913233	15	77543297	4.19731e-08	77384002	77833718	119	14	1	rs12913233	1	rs12913233
42	16:51211595:C:T	rs1108343	16	51211595	1.09709e-08	51194301	51211595	3	1	1	rs1108343	1	rs1108343
43	17:1824305:A:C	rs4790292	17	1824305	3.65568e-09	1816762	1859542	24	4	2	rs4790292;rs4239060	1	rs4790292
44	17:2242417:A:G	rs216211	17	2242417	1.80473e-08	2237461	2243581	3	1	1	rs216211	1	rs216211
45	17:19812541:C:T	rs203462	17	19812541	1.26227e-10	19797869	20045176	182	7	2	rs203462;rs7209653	1	rs203462
46	17:50301552:G:T	rs11079993	17	50301552	9.73759e-11	50224898	50341986	171	16	2	rs11079993;rs12604022	1	rs11079993
47	18:21154024:A:G	rs1788826	18	21154024	5.40829e-14	21074255	21200467	151	33	3	rs1788826;rs2981422;rs891387	1	rs1788826
48	18:50832102:A:G	rs1431196	18	50832102	9.1092e-10	50559986	50949402	185	14	2	rs1431196;rs6508210	1	rs1431196
49	18:53048678:A:C	rs1788025	18	53048678	1.46239e-08	52839927	53124751	99	25	2	rs1788025;rs1261082	1	rs1788025
50	19:19488718:C:T	rs12973258	19	19488718	1.12084e-12	19373689	19746214	298	59	3	rs12973258;rs2033481;rs2285627	1	rs12973258

### Sheet: Table S21
Table S21	Heritability for Vigorous activity phenotypes
Estimated SNP-h2. The column N represents the sample size.
Sample	Ancestry	Phenotype	h2	SE	Zscore	p-value	N
MVP	EUR	Vig-PA-Leisure	0.062	0.004	15.5	3.46892e-54	201050
MVP	EUR	Vig-PA-Home	0.044	0.003	14.67	1.00345e-48	203430
MVP	EUR	Vig-PA-Work	0.021	0.003	7	2.55963e-12	171278

### Sheet: Table S22
Table S22	Lead SNPs and genomic risk loci for the EUR MVP GWAS analysis of the Vig-PA-Leisure time phenotype
GenomicLocus	risk loci uniqID	risk loci rsID	chr	pos	p	start	end	nSNPs	nGWASSNPs	nIndSigSNPs	IndSigSNPs	nLeadSNPs	LeadSNPs
1	3:49971831:C:T	rs7627910	3	49971831	1.36896e-08	49899795	50228767	193	182	1	rs7627910	1	rs7627910
2	3:84913328:A:G	rs66853163	3	84913328	2.88979e-08	84859427	85384671	109	88	3	rs66853163;rs73135629;rs2326266	2	rs66853163;rs2326266
3	4:103188709:C:T	rs13107325	4	103188709	1.0326e-08	103001649	103198082	5	5	1	rs13107325	1	rs13107325
4	10:21830104:A:G	rs11012732	10	21830104	6.75274e-09	21768560	22288132	152	62	1	rs11012732	1	rs11012732
5	12:49841927:C:T	rs191602006	12	49841927	1.41334e-10	49741717	50160662	140	133	1	rs191602006	1	rs191602006
6	14:69455505:A:C	rs17106672	14	69455505	1.1959e-08	69436917	69466960	5	5	1	rs17106672	1	rs17106672
7	15:67826781:C:T	rs72747479	15	67826781	1.32917e-08	67680956	68130270	222	189	1	rs72747479	1	rs72747479

### Sheet: Table S23
Table S23	MAGMA gene-based test of EUR MVP GWAS analysis of the Vig-PA-Leisure time phenotype
ENS_gene_ID	CHR	START	STOP	NSNPS	NPARAM	N	ZSTAT	P	Gene_name
ENSG00000144227	2	139428342	139537918	277	36	246777	4.599	2.1227e-06	NXPH2
ENSG00000164076	3	49895421	49907655	18	4	246777	5.0068	2.7667e-07	CAMKV
ENSG00000164078	3	49924435	49941299	23	4	246777	5.272	6.7467e-08	MST1R
ENSG00000164077	3	49946302	49967606	31	9	246777	5.4905	2.0043e-08	MON1A
ENSG00000004534	3	49977440	50137478	315	13	246777	4.9544	3.6271e-07	RBM6
ENSG00000003756	3	50126341	50156454	33	6	246777	4.76	9.681e-07	RBM5
ENSG00000001617	3	50192478	50226508	66	11	246777	4.7823	8.665e-07	SEMA3F
ENSG00000175161	3	85008132	86123579	3021	54	246777	6.3908	8.2486e-11	CADM2
ENSG00000196782	4	140637907	141075338	917	93	246777	5.7822	3.6875e-09	MAML3
ENSG00000113448	5	58264865	59817947	3228	155	246777	4.6364	1.7725e-06	PDE4D
ENSG00000161011	5	179233388	179265078	133	24	246777	4.807	7.6599e-07	SQSTM1
ENSG00000161010	5	179261436	179289173	113	15	246777	4.7342	1.0997e-06	C5orf45
ENSG00000078403	10	21823094	22032559	136	23	246777	4.8726	5.506e-07	MLLT10
ENSG00000123352	12	49760367	49921205	341	19	246777	5.8484	2.4809e-09	SPATS2
ENSG00000072110	14	69340860	69446157	358	39	246777	4.9022	4.7383e-07	ACTN1
ENSG00000036530	14	100150641	100193638	92	14	246777	5.0438	2.2815e-07	CYP46A1
ENSG00000103599	15	67547138	67794598	261	20	246777	4.7046	1.2718e-06	IQCH
ENSG00000189227	15	67813406	67819628	9	3	246777	4.6575	1.6005e-06	C15orf61
ENSG00000137764	15	67835047	68099461	518	23	246777	5.216	9.1403e-08	MAP2K5

### Sheet: Table S24
Table S24	TWAS (FUSION) of EUR MVP GWAS analysis of the Vig-PA-Leisure time phenotype
ENS_gene_ID	TWAS.Z	TWAS.P	gene_name	tissue
ENSG00000259062	-6	2e-09	ACTN1-DT	Colon_Sigmoid
ENSG00000123352	-5.7	1.1e-08	SPATS2	Esophagus_Mucosa
ENSG00000178401	-5.7	1.2e-08	DNAJC22	Pancreas
ENSG00000164077	-5.6	2.5e-08	MON1A	Adrenal_Gland
ENSG00000228008	-5.5	3.4e-08	NA	Small_Intestine_Terminal_Ileum

### Sheet: Table S25
Table S25	Fine-mapping of causal gene sets (FOCUS) of EUR MVP GWAS analysis of the Vig-PA-Leisure time phenotype
ens_gene_id	gene_name	tissue	ref_name	type	chrom	tx_start	tx_stop	inference	cv.R2	cv.R2.pval	twas_z	pip	in_cred_set	region
ENSG00000029364	SLC39A9	colon_sigmoid	gtex	protein_coding	14	69864732	69929105	ElasticNet	0.065284	0.0104835	5.46	0.994	1	14:67992317-14:71131827
ENSG00000103599	IQCH	adipose	metsim	protein_coding	15	67547138	67794598	bslmm	0.0210073	0.000332634	-5.99	0.842	1	15:67094767-15:69017999
ENSG00000164039	BDH2	spleen	gtex	protein_coding	4	104000592	104021040	ElasticNet	0.244836	8.46155e-08	-4.83	0.841	1	4:100678551-4:103220401

### Sheet: Table S26
Table S26	Fine-mapping at SNP-level (PolyFun and SuSiE) of EUR MVP GWAS analysis of the Vig-PA-Leisure time phenotype
CHR	BP	SNP	A1	A2	N	Z	PIP	BETA_MEAN	BETA_SD	Closest gene	Distance from closest gene	Best annotation	Coding	Conserved	Non-synonymous
4	103188709	rs13107325	C	T	201050	5.725	0.997	0.0123364	0.00230438	SLC39A8	0	non_synonymous_common	Yes	Yes	Yes
18	49193718	rs35541683	A	G	201050	-4.887	0.98	-0.010351	0.00261291	LOC390314	440	FetalDHS_Trynka_common	No	Yes	No

### Sheet: Table S27
Table S27	Functional enrichment results (g:Profiler) of EUR MVP GWAS analysis of the Vig-PA-Leisure time phenotype
source	term_name	term_id	adjusted_p_value	negative_log10_of_adjusted_p_value	term_size	query_size	intersection_size	effective_domain_size	intersections
CORUM	MAP2K5-PRKCI-SQSTM1 complex	CORUM:2143	8.85614e-05	4.05276	3	3	2	3385	SQSTM1,MAP2K5

### Sheet: Table S28
Table S28	Mitochondria SNV association analysis with Vig-PA-Leisure phenotype
Position	SNP ID	Ref Allele	Minor Allele	MAF	p-value	Gene
3497	rs200319905	C	T	3e-05	0.025	ND1
8860	rs2001031	G	A	0.01	0.031	ATP6
10398	rs2853826	A	G	0.2	0.025	ND3
14798	rs28357681	T	C	0.15	0.016	CYTB
15497	rs199951903	G	A	0.0034	0.0084	CYTB

### Sheet: Table S29
Table S29	Heritability and genetic correlation of vigorous PA after conditioning on income
	Leisure	Work	Home
h2	0.062	0.0205	0.0444
se	0.0037	0.0034	0.0033
h2_mtcojo	0.0468	0.0196	0.0443
se_mtcojo	0.0033	0.0034	0.0033
Z	3.06586	0.187175	0.0214275
p	0.00217043	0.851523	0.982905
	Leisure-Work	Leisure-Home	Work-Home
rg	0.4577	0.6392	0.9651
se	0.0707	0.0395	0.0542
rg_mtcojo	0.6263	0.6865	1.001
se_mtcojo	0.0782	0.0429	0.0577
Z	-1.59929	-0.81111	-0.453489
p	0.109756	0.417303	0.650196

### Sheet: Table S30
Table S30	Traits for genetic correlation with PA
	Trait	Study accession
Cardiovascular diseases	abdominal aortic aneurysm	FinnGen database Release 7
	thoracic aortic aneurysm	FinnGen database Release 7
	coronary artery disease	Coronary ARtery DIsease Genome wide Replication and Meta-analysis (CARDIoGRAM) consortium
	heart failure	GCST009541
	stroke	Neale Lab
Respiratory system diseases	asthma	Neale Lab
	COVID-19	COVID-19 host genetics initiative, Release 7 without 23andME and MVP data
	COVID-19 hospitalization	COVID-19 host genetics initiative, Release 7 without 23andME and MVP data
Anthropometric traits	Height	Neale lab
	bone mineral density	GCST006288
	body mass index	GCST002783
Metabolic traits	high-density lipoprotein (HDL) cholesterol	Neale lab
	type 1 diabetes	GCST90013446
	type 2 diabetes	data provided by the authors upon request
	triglycerides	Neale lab
Biological age measures	Biological Age Acceleration	GCST011992
	Phenotypic Age Acceleration	GCST011993
	parental survival	GCST009890
Lifestyle traits	liking of PA	GCST90204199
	household income	Neale lab
	wellbeing	GCST007341
	neuroticism	Neale lab
	leisure screen time	GCST90104339
Cognitive traits	educational attainment	GCST90105038
	executive functioning	GCST90162547
	Alzheimer disease	CNCR CTGLAB
	Parkinson disease	https://drive.google.com/file/d/1FZ9UL99LAqyWnyNBxxlx6qOUlfAnublN/view?usp=sharing
Substance use traits	cigarettes per day	GSCAN consortium
	drinks per week	GSCAN consortium
Additional disease traits	inflammatory bowel disease	GCST90014444
	gastroesophageal reflux disease	Figshare:
	lung cancer	GCST90011812
	osteoarthritis	Neale lab
	breast cancer	GCST010098
	colorectal cancer	GCST90011811
	oral cancer	GCST90011806
	multiple sclerosis	GCST90014448
Food consumption	fruit	Neale lab
	olive oil	Neale lab
	vegetables	Neale lab
	cheese	Neale lab
